# Learning the natural history of human disease with generative transformers

**DOI:** 10.1101/2024.06.07.24308553

**Authors:** Artem Shmatko, Alexander Wolfgang Jung, Kumar Gaurav, Søren Brunak, Laust Mortensen, Ewan Birney, Tom Fitzgerald, Moritz Gerstung

## Abstract

Decision-making in healthcare relies on the ability to understand patients’ past and current health state to predict, and ultimately change, their future course. Artificial intelligence (AI) methods promise to aid this task by learning patterns of disease progression from large corpora of health records to predict detailed outcomes for an individual. However, the potential of AI has not yet been fully investigated at scale.

Here, we modify the GPT (generative pretrained transformer) architecture to model the temporal progression and competing nature of human diseases in a population scale cohort. We train this model, termed Delphi-2M, on data from 0.4 million participants of the UK Biobank and validate it using external data from 1.9 million Danish individuals with no change in parameters.

Delphi-2M predicts the rates of more than 1,000 different ICD-10 coded diseases and death, conditional on each individual’s past disease history, age, sex and baseline lifestyle information, and with accuracy comparable to existing single-disease models. Delphi-2M’s generative nature also enables sampling future health trajectories at any point within an individual’s life course with outcomes across the entire disease spectrum. Sampled health trajectories provide meaningful estimates of future disease burden for up to 20 years and enable training AI models which have never seen actual data.

Explainable AI methods provide insights into Delphi-2M’s predictions, revealing temporal clusters of co-morbidities within and across different disease chapters and their time-dependent consequences on the future health course. These analyses, however, also reveal that biases underlying the available training data, which in the case of the UK Biobank stem from distinct healthcare sources, are learned and highlighted.

In summary, GPT-based models appear well suited for predictive and generative health-related tasks, are applicable to population scale health data sets and provide insights into the temporal dependencies of past events that shape future health, impacting our ability to obtain an instantaneous view of personalised health state.

## Extended Data Table 1 for "Learning the natural history of human disease with generative transformers"

Index	Name	ICD-10 Chapter	ICD-10 Chapter (short)	Colour	AUC Female, (no gap)	AUC Male, (no gap)	AUC Female, (1 year gap)	AUC Male, (1 year gap)	N tokens, training	N tokens, validation
0	Padding	Technical	Technical	#2a52be					0	0
1	Healthy	Technical	Technical	#2a52be					0	0
2	Female	Sex	Sex	#bcbd22					218608	54768
3	Male	Sex	Sex	#bcbd22					183444	45670
4	BMI low	Smoking, Alcohol and BMI	Smoking, Alcohol and BMI	#9467bd					37912	9493
5	BMI mid	Smoking, Alcohol and BMI	Smoking, Alcohol and BMI	#9467bd					206718	51769
6	BMI high	Smoking, Alcohol and BMI	Smoking, Alcohol and BMI	#9467bd					154955	38539
7	Smoking low	Smoking, Alcohol and BMI	Smoking, Alcohol and BMI	#9467bd					358649	89545
8	Smoking mid	Smoking, Alcohol and BMI	Smoking, Alcohol and BMI	#9467bd					11013	2721
9	Smoking high	Smoking, Alcohol and BMI	Smoking, Alcohol and BMI	#9467bd					31346	7897
10	Alcohol low	Smoking, Alcohol and BMI	Smoking, Alcohol and BMI	#9467bd					123582	30917
11	Alcohol mid	Smoking, Alcohol and BMI	Smoking, Alcohol and BMI	#9467bd					195659	49063
12	Alcohol high	Smoking, Alcohol and BMI	Smoking, Alcohol and BMI	#9467bd					81611	20157
13	A00 Cholera	I. Certain infectious and parasitic diseases	I. Infectious Diseases	#98df8a		0.783596080903105		0.837248256248963	22	4
14	A01 Typhoid and paratyphoid fevers	I. Certain infectious and parasitic diseases	I. Infectious Diseases	#98df8a	0.99373856083229	0.93412781483597	0.993766718201674	0.791911763979428	119	21
15	A02 Other salmonella infections	I. Certain infectious and parasitic diseases	I. Infectious Diseases	#98df8a	0.771249964999558	0.783397255252087	0.74455426126755	0.635965296381581	620	164
16	A03 Shigellosis	I. Certain infectious and parasitic diseases	I. Infectious Diseases	#98df8a	0.642002325834537	0.637154953345282	0.4674107199935	0.807969352885986	169	42
17	A04 Other bacterial intestinal infections	I. Certain infectious and parasitic diseases	I. Infectious Diseases	#98df8a	0.731898590899743	0.74983494189777	0.682966830081887	0.677825630525337	6491	1546
18	A05 Other bacterial foodborne intoxications	I. Certain infectious and parasitic diseases	I. Infectious Diseases	#98df8a	0.756430068721447	0.748425898851417	0.741716711863319	0.7474504646235	305	89
19	A06 Amoebiasis	I. Certain infectious and parasitic diseases	I. Infectious Diseases	#98df8a	0.850503213099722	0.643073792815651	0.724108397353236	0.485596007034448	98	20
20	A07 Other protozoal intestinal diseases	I. Certain infectious and parasitic diseases	I. Infectious Diseases	#98df8a	0.561777075418778	0.637886519292458	0.52710462499116	0.590597895458806	401	96
21	A08 Viral and other specified intestinal infections	I. Certain infectious and parasitic diseases	I. Infectious Diseases	#98df8a	0.790309622318136	0.787470865789985	0.7506184982128	0.758880534032145	4384	1059
22	A09 Diarrhoea and gastro-enteritis of presumed infectious origin	I. Certain infectious and parasitic diseases	I. Infectious Diseases	#98df8a	0.77208469663958	0.777630008819424	0.734692107233106	0.730095811181972	17286	4336
23	A15 Respiratory tuberculosis, bacteriologically and histologically confirmed	I. Certain infectious and parasitic diseases	I. Infectious Diseases	#98df8a	0.707269263824432	0.798864302767302	0.646356438603331	0.648182146751805	2176	509
24	A16 Respiratory tuberculosis, not confirmed bacteriologically or histologically	I. Certain infectious and parasitic diseases	I. Infectious Diseases	#98df8a	0.677692937594825	0.819299061863895	0.53124196715132	0.694896081389778	528	133
25	A17 Tuberculosis of nervous system	I. Certain infectious and parasitic diseases	I. Infectious Diseases	#98df8a	0.24854074226038	0.518015290597013	0.315295400738878	0.646925548124608	13	9
26	A18 Tuberculosis of other organs	I. Certain infectious and parasitic diseases	I. Infectious Diseases	#98df8a	0.665022600469381	0.851624754726064	0.622954879458361	0.666213207906913	156	36
27	A19 Miliary tuberculosis	I. Certain infectious and parasitic diseases	I. Infectious Diseases	#98df8a	0.810923120882362	0.686207318558071	0.730445701739736	0.389345220044777	16	9
28	A20 Plague	I. Certain infectious and parasitic diseases	I. Infectious Diseases	#98df8a	0.492292245001392		0.328825830076638		6	2
29	A22 Anthrax	I. Certain infectious and parasitic diseases	I. Infectious Diseases	#98df8a					2	0
30	A23 Brucellosis	I. Certain infectious and parasitic diseases	I. Infectious Diseases	#98df8a	0.713040547048059		0.660442634213367		27	6
31	A24 Glanders and melioidosis	I. Certain infectious and parasitic diseases	I. Infectious Diseases	#98df8a					1	0
32	A25 Rat-bite fevers	I. Certain infectious and parasitic diseases	I. Infectious Diseases	#98df8a					2	1
33	A26 Erysipeloid	I. Certain infectious and parasitic diseases	I. Infectious Diseases	#98df8a					11	2
34	A27 Leptospirosis	I. Certain infectious and parasitic diseases	I. Infectious Diseases	#98df8a	0.655548207733735	0.718029652276755	0.773097508146135	0.670955036125715	25	10
35	A28 Other zoonotic bacterial diseases, not elsewhere classified	I. Certain infectious and parasitic diseases	I. Infectious Diseases	#98df8a	0.572341913161953	0.523377932692472	0.48823114471898	0.42935753709951	45	14
36	A30 Leprosy [hansen's disease]	I. Certain infectious and parasitic diseases	I. Infectious Diseases	#98df8a					2	1
37	A31 Infection due to other mycobacteria	I. Certain infectious and parasitic diseases	I. Infectious Diseases	#98df8a	0.887759207405479	0.78755384191813	0.795703819380288	0.794034679593448	107	36
38	A32 Listeriosis	I. Certain infectious and parasitic diseases	I. Infectious Diseases	#98df8a		0.915851951731273		0.986061410596791	20	2
39	A33 Tetanus neonatorum	I. Certain infectious and parasitic diseases	I. Infectious Diseases	#98df8a					1	0
40	A35 Other tetanus	I. Certain infectious and parasitic diseases	I. Infectious Diseases	#98df8a	0.728347747932928	0.579780998282812	0.756708876241433	0.253952443768503	98	21
41	A36 Diphtheria	I. Certain infectious and parasitic diseases	I. Infectious Diseases	#98df8a	0.756622794735368	0.641313296779381	0.802474579788338	0.544874211380085	118	24
42	A37 Whooping cough	I. Certain infectious and parasitic diseases	I. Infectious Diseases	#98df8a	0.744893673645512	0.656379246032181	0.790604712459404	0.660067579011305	1676	463
43	A38 Scarlet fever	I. Certain infectious and parasitic diseases	I. Infectious Diseases	#98df8a	0.966526256669475	0.439658637642621	0.969740078835838	0.663192433893071	1060	266
44	A39 Meningococcal infection	I. Certain infectious and parasitic diseases	I. Infectious Diseases	#98df8a	0.446229603654208	0.692966397689518	0.467340531489033	0.515391986708068	85	27
45	A40 Streptococcal septicaemia	I. Certain infectious and parasitic diseases	I. Infectious Diseases	#98df8a	0.772634486454884	0.808963915648738	0.6348949942656	0.684542827019607	575	139
46	A41 Other septicaemia	I. Certain infectious and parasitic diseases	I. Infectious Diseases	#98df8a	0.823902183719709	0.82622365115696	0.690797647925914	0.712379980573546	10621	2707
47	A42 Actinomycosis	I. Certain infectious and parasitic diseases	I. Infectious Diseases	#98df8a	0.797160003028077	0.825162335187117	0.756326715969568	0.772775445374677	171	47
48	A43 Nocardiosis	I. Certain infectious and parasitic diseases	I. Infectious Diseases	#98df8a					2	1
49	A44 Bartonellosis	I. Certain infectious and parasitic diseases	I. Infectious Diseases	#98df8a					1	0
50	A46 Erysipelas	I. Certain infectious and parasitic diseases	I. Infectious Diseases	#98df8a	0.655429756942748	0.654970176128758	0.609814510067249	0.575925155525677	255	61
51	A48 Other bacterial diseases, not elsewhere classified	I. Certain infectious and parasitic diseases	I. Infectious Diseases	#98df8a	0.805472714420297	0.783673125191992	0.794076655066491	0.623653931021432	175	25
52	A49 Bacterial infection of unspecified site	I. Certain infectious and parasitic diseases	I. Infectious Diseases	#98df8a	0.807886298307745	0.791900184788963	0.699442949924311	0.685527172154585	1887	464
53	A50 Congenital syphilis	I. Certain infectious and parasitic diseases	I. Infectious Diseases	#98df8a					8	0
54	A51 Early syphilis	I. Certain infectious and parasitic diseases	I. Infectious Diseases	#98df8a		0.812643914676967		0.57830105463137	15	5
55	A52 Late syphilis	I. Certain infectious and parasitic diseases	I. Infectious Diseases	#98df8a	0.994488090784387	0.980177806490667	0.998418049792531	0.531469467887622	17	4
56	A53 Other and unspecified syphilis	I. Certain infectious and parasitic diseases	I. Infectious Diseases	#98df8a		0.989000432750282		0.786122574615948	24	5
57	A54 Gonococcal infection	I. Certain infectious and parasitic diseases	I. Infectious Diseases	#98df8a	0.944936891800752	0.543000714166063	0.953755522827688	0.451135406410537	223	59
58	A55 Chlamydial lymphogranuloma venereum	I. Certain infectious and parasitic diseases	I. Infectious Diseases	#98df8a					4	0
59	A56 Other sexually transmitted chlamydial diseases	I. Certain infectious and parasitic diseases	I. Infectious Diseases	#98df8a	0.72246501088562		0.582694550473193		66	18
60	A58 Granuloma inguinale	I. Certain infectious and parasitic diseases	I. Infectious Diseases	#98df8a					1	1
61	A59 Trichomoniasis	I. Certain infectious and parasitic diseases	I. Infectious Diseases	#98df8a	0.704238773318515	0.007838014369693	0.853634048372967		76	14
62	A60 Anogenital herpesviral [herpes simplex] infections	I. Certain infectious and parasitic diseases	I. Infectious Diseases	#98df8a	0.851393059045161	0.861133546312442	0.82429888214076	0.866778412579777	352	95
63	A63 Other predominantly sexually transmitted diseases, not elsewhere classified	I. Certain infectious and parasitic diseases	I. Infectious Diseases	#98df8a	0.729145903768838	0.769915439461498	0.726808268776216	0.757000658932621	1441	400
64	A64 Unspecified sexually transmitted disease	I. Certain infectious and parasitic diseases	I. Infectious Diseases	#98df8a					3	0
65	A66 Yaws	I. Certain infectious and parasitic diseases	I. Infectious Diseases	#98df8a	0.731526628272457	0.411074088592709	0.672043987824341	0.405799523670246	15	7
66	A67 Pinta [carate]	I. Certain infectious and parasitic diseases	I. Infectious Diseases	#98df8a					6	0
67	A68 Relapsing fevers	I. Certain infectious and parasitic diseases	I. Infectious Diseases	#98df8a					1	1
68	A69 Other spirochaetal infections	I. Certain infectious and parasitic diseases	I. Infectious Diseases	#98df8a	0.665378429438644	0.643510814802803	0.560192661079343	0.603127657445555	246	65
69	A70 Chlamydia psittaci infection	I. Certain infectious and parasitic diseases	I. Infectious Diseases	#98df8a		0.496376689119539		0.566215286811931	27	4
70	A71 Trachoma	I. Certain infectious and parasitic diseases	I. Infectious Diseases	#98df8a	0.956926223375069		0.980964236624394		31	4
71	A74 Other diseases caused by chlamydiae	I. Certain infectious and parasitic diseases	I. Infectious Diseases	#98df8a	0.627718890348378	0.976662622586652	0.623018405370629	0.991315924838876	21	11
72	A75 Typhus fever	I. Certain infectious and parasitic diseases	I. Infectious Diseases	#98df8a					5	0
73	A77 Spotted fever [tick-borne rickettsioses]	I. Certain infectious and parasitic diseases	I. Infectious Diseases	#98df8a					21	0
74	A78 Q fever	I. Certain infectious and parasitic diseases	I. Infectious Diseases	#98df8a					10	0
75	A79 Other rickettsioses	I. Certain infectious and parasitic diseases	I. Infectious Diseases	#98df8a					2	0
76	A80 Acute poliomyelitis	I. Certain infectious and parasitic diseases	I. Infectious Diseases	#98df8a	0.955474809668178	0.995005130341671	0.962173415373221	0.996461728701989	412	88
77	A81 Atypical virus infections of central nervous system	I. Certain infectious and parasitic diseases	I. Infectious Diseases	#98df8a	0.646008512665002	0.610060049661451	0.548145672379507	0.387276365146357	49	8
78	A82 Rabies	I. Certain infectious and parasitic diseases	I. Infectious Diseases	#98df8a		0.923115916063354		0.963269427409678	16	2
79	A83 Mosquito-borne viral encephalitis	I. Certain infectious and parasitic diseases	I. Infectious Diseases	#98df8a	0.518794095692167	0.337017887918227	0.249404951782691	0.366300030553009	26	7
80	A84 Tick-borne viral encephalitis	I. Certain infectious and parasitic diseases	I. Infectious Diseases	#98df8a					6	2
81	A85 Other viral encephalitis, not elsewhere classified	I. Certain infectious and parasitic diseases	I. Infectious Diseases	#98df8a	0.936283978612021		0.792925494670781		11	3
82	A86 Unspecified viral encephalitis	I. Certain infectious and parasitic diseases	I. Infectious Diseases	#98df8a	0.934481008478388	0.808078974771166	0.881236865833532	0.667234705979012	100	18
83	A87 Viral meningitis	I. Certain infectious and parasitic diseases	I. Infectious Diseases	#98df8a	0.526068228071214	0.633493917405395	0.447360740724577	0.590297421641745	404	103
84	A88 Other viral infections of central nervous system, not elsewhere classified	I. Certain infectious and parasitic diseases	I. Infectious Diseases	#98df8a		0.002234417875343		0.0020250106579508	20	3
85	A89 Unspecified viral infection of central nervous system	I. Certain infectious and parasitic diseases	I. Infectious Diseases	#98df8a	1.0	0.999955464505211	0.401421609936614	0.859394286681142	31	7
86	A90 Dengue fever [classical dengue]	I. Certain infectious and parasitic diseases	I. Infectious Diseases	#98df8a					8	1
87	A91 Dengue haemorrhagic fever	I. Certain infectious and parasitic diseases	I. Infectious Diseases	#98df8a					2	0
88	A92 Other mosquito-borne viral fevers	I. Certain infectious and parasitic diseases	I. Infectious Diseases	#98df8a		0.490050940099429		0.622517872751396	9	5
89	A93 Other arthropod-borne viral fevers, not elsewhere classified	I. Certain infectious and parasitic diseases	I. Infectious Diseases	#98df8a					8	1
90	A94 Unspecified arthropod-borne viral fever	I. Certain infectious and parasitic diseases	I. Infectious Diseases	#98df8a					2	2
91	A95 Yellow fever	I. Certain infectious and parasitic diseases	I. Infectious Diseases	#98df8a	0.984355893689025	0.694840147199265	0.672022096008714	0.593580068750382	58	14
92	A97 Dengue	I. Certain infectious and parasitic diseases	I. Infectious Diseases	#98df8a		0.690780141843972		0.694674366377927	32	3
93	A98 Other viral haemorrhagic fevers, not elsewhere classified	I. Certain infectious and parasitic diseases	I. Infectious Diseases	#98df8a					1	0
94	B00 Herpesviral [herpes simplex] infections	I. Certain infectious and parasitic diseases	I. Infectious Diseases	#98df8a	0.821221380775099	0.813362316460223	0.776895226081396	0.772696221793113	3792	979
95	B01 Varicella [chickenpox]	I. Certain infectious and parasitic diseases	I. Infectious Diseases	#98df8a	0.704968689171211	0.749280493679439	0.690115971775836	0.67857266173996	9606	2368
96	B02 Zoster [herpes zoster]	I. Certain infectious and parasitic diseases	I. Infectious Diseases	#98df8a	0.781256386464074	0.760073654533754	0.762506164354204	0.747029999766407	12959	3269
97	B03 Smallpox	I. Certain infectious and parasitic diseases	I. Infectious Diseases	#98df8a					13	1
98	B05 Measles	I. Certain infectious and parasitic diseases	I. Infectious Diseases	#98df8a	0.586905658803613	0.405879645843151	0.736225380690988	0.44793197717517	6873	1703
99	B06 Rubella [german measles]	I. Certain infectious and parasitic diseases	I. Infectious Diseases	#98df8a	0.796471050420513	0.765516886187791	0.636122405003107	0.759221406519289	2645	675
100	B07 Viral warts	I. Certain infectious and parasitic diseases	I. Infectious Diseases	#98df8a	0.791487479558088	0.783018356698212	0.748279470947124	0.759830039563285	14183	3552
101	B08 Other viral infections characterised by skin and mucous membrane lesions, not elsewhere classified	I. Certain infectious and parasitic diseases	I. Infectious Diseases	#98df8a	0.797157766087334	0.692098829805672	0.773125001913667	0.676000342091152	830	215
102	B09 Unspecified viral infection characterised by skin and mucous membrane lesions	I. Certain infectious and parasitic diseases	I. Infectious Diseases	#98df8a	0.615010013661563		0.689043547071762		23	3
103	B15 Acute hepatitis a	I. Certain infectious and parasitic diseases	I. Infectious Diseases	#98df8a	0.781991308468408	0.608913888123628	0.721231800430707	0.545831486555826	880	215
104	B16 Acute hepatitis b	I. Certain infectious and parasitic diseases	I. Infectious Diseases	#98df8a	0.868669800669512	0.870918767990101	0.699518544724555	0.648676231458219	213	43
105	B17 Other acute viral hepatitis	I. Certain infectious and parasitic diseases	I. Infectious Diseases	#98df8a	0.684596892309059	0.719034168352213	0.635497435088123	0.574744188609795	235	68
106	B18 Chronic viral hepatitis	I. Certain infectious and parasitic diseases	I. Infectious Diseases	#98df8a	0.810447258611293	0.828859948889268	0.72258716896064	0.740669729942645	653	168
107	B19 Unspecified viral hepatitis	I. Certain infectious and parasitic diseases	I. Infectious Diseases	#98df8a	0.643530955281928	0.620100336601367	0.39507170731302	0.576883757258934	1088	252
108	B20 Human immunodeficiency virus [hiv] disease resulting in infectious and parasitic diseases	I. Certain infectious and parasitic diseases	I. Infectious Diseases	#98df8a	1.0	0.91692748195387	0.837655601659751	0.81197384543576	51	16
109	B21 Human immunodeficiency virus [hiv] disease resulting in malignant neoplasms	I. Certain infectious and parasitic diseases	I. Infectious Diseases	#98df8a		0.954705087453166		0.941190975276987	10	6
110	B22 Human immunodeficiency virus [hiv] disease resulting in other specified diseases	I. Certain infectious and parasitic diseases	I. Infectious Diseases	#98df8a		0.82966126039055		0.879847111364473	7	5
111	B23 Human immunodeficiency virus [hiv] disease resulting in other conditions	I. Certain infectious and parasitic diseases	I. Infectious Diseases	#98df8a	0.999949885032603	0.991491113303227	1.0	0.90843069434739	27	13
112	B24 Unspecified human immunodeficiency virus [hiv] disease	I. Certain infectious and parasitic diseases	I. Infectious Diseases	#98df8a	0.789092904455273	0.766646232444871	0.889626776216165	0.693708256355246	391	121
113	B25 Cytomegaloviral disease	I. Certain infectious and parasitic diseases	I. Infectious Diseases	#98df8a	0.883672557114401	0.941335424344508	0.754716560220437	0.775987601847447	222	55
114	B26 Mumps	I. Certain infectious and parasitic diseases	I. Infectious Diseases	#98df8a	0.646276340511088	0.594723293289011	0.680855641721411	0.642310406664886	4434	1137
115	B27 Infectious mononucleosis	I. Certain infectious and parasitic diseases	I. Infectious Diseases	#98df8a	0.760501214959199	0.81396565334626	0.689514703369164	0.698657515846249	2631	668
116	B30 Viral conjunctivitis	I. Certain infectious and parasitic diseases	I. Infectious Diseases	#98df8a	0.769193427899942	0.698012926885911	0.693162136836152	0.667698777586377	163	43
117	B33 Other viral diseases, not elsewhere classified	I. Certain infectious and parasitic diseases	I. Infectious Diseases	#98df8a	0.633628631127845	0.803217382009219	0.631402697819768	0.880581467562545	203	34
118	B34 Viral infection of unspecified site	I. Certain infectious and parasitic diseases	I. Infectious Diseases	#98df8a	0.773776382601274	0.779713413650188	0.748626313555686	0.751336955298065	9615	2344
119	B35 Dermatophytosis	I. Certain infectious and parasitic diseases	I. Infectious Diseases	#98df8a	0.846331458231828	0.823540846540763	0.819189242797857	0.80109779079776	26470	6515
120	B36 Other superficial mycoses	I. Certain infectious and parasitic diseases	I. Infectious Diseases	#98df8a	0.843915516109705	0.816065460393099	0.816424164777319	0.825663930430658	4598	1241
121	B37 Candidiasis	I. Certain infectious and parasitic diseases	I. Infectious Diseases	#98df8a	0.83001696318568	0.82315021972349	0.765721069350975	0.731045487182734	9367	2292
122	B38 Coccidioidomycosis	I. Certain infectious and parasitic diseases	I. Infectious Diseases	#98df8a					2	1
123	B39 Histoplasmosis	I. Certain infectious and parasitic diseases	I. Infectious Diseases	#98df8a					8	1
124	B40 Blastomycosis	I. Certain infectious and parasitic diseases	I. Infectious Diseases	#98df8a					1	0
125	B42 Sporotrichosis	I. Certain infectious and parasitic diseases	I. Infectious Diseases	#98df8a					2	0
126	B43 Chromomycosis and phaeomycotic abscess	I. Certain infectious and parasitic diseases	I. Infectious Diseases	#98df8a					2	1
127	B44 Aspergillosis	I. Certain infectious and parasitic diseases	I. Infectious Diseases	#98df8a	0.871004802252058	0.944571217019044	0.831184507989582	0.871300015338714	338	75
128	B45 Cryptococcosis	I. Certain infectious and parasitic diseases	I. Infectious Diseases	#98df8a					6	1
129	B46 Zygomycosis	I. Certain infectious and parasitic diseases	I. Infectious Diseases	#98df8a					2	1
130	B47 Mycetoma	I. Certain infectious and parasitic diseases	I. Infectious Diseases	#98df8a		0.706565283845127		0.613208750927334	18	3
131	B48 Other mycoses, not elsewhere classified	I. Certain infectious and parasitic diseases	I. Infectious Diseases	#98df8a	0.546658198400108		0.584283101237112		26	3
132	B49 Unspecified mycosis	I. Certain infectious and parasitic diseases	I. Infectious Diseases	#98df8a	0.840131868131719	0.872121531704206	0.823469410449426	0.808312905030822	414	86
133	B50 Plasmodium falciparum malaria	I. Certain infectious and parasitic diseases	I. Infectious Diseases	#98df8a	0.633059276662578	0.629064633351127	0.581589704085454	0.705764931215156	145	44
134	B51 Plasmodium vivax malaria	I. Certain infectious and parasitic diseases	I. Infectious Diseases	#98df8a		0.551933012649207		0.588356330186396	34	8
135	B52 Plasmodium malariae malaria	I. Certain infectious and parasitic diseases	I. Infectious Diseases	#98df8a					4	1
136	B53 Other parasitologically confirmed malaria	I. Certain infectious and parasitic diseases	I. Infectious Diseases	#98df8a					4	1
137	B54 Unspecified malaria	I. Certain infectious and parasitic diseases	I. Infectious Diseases	#98df8a	0.677660607626326	0.702304896207628	0.511580262218293	0.64821967218721	694	173
138	B55 Leishmaniasis	I. Certain infectious and parasitic diseases	I. Infectious Diseases	#98df8a					16	1
139	B57 Chagas' disease	I. Certain infectious and parasitic diseases	I. Infectious Diseases	#98df8a					1	0
140	B58 Toxoplasmosis	I. Certain infectious and parasitic diseases	I. Infectious Diseases	#98df8a	0.583673684962529	0.96026851848596	0.54876330697012	0.859859034155256	45	16
141	B59 Pneumocystosis	I. Certain infectious and parasitic diseases	I. Infectious Diseases	#98df8a	0.940403545534407	0.958532620988104	0.867092115781813	0.746875542228204	118	39
142	B60 Other protozoal diseases, not elsewhere classified	I. Certain infectious and parasitic diseases	I. Infectious Diseases	#98df8a					11	2
143	B65 Schistosomiasis [bilharziasis]	I. Certain infectious and parasitic diseases	I. Infectious Diseases	#98df8a	0.546016107188804	0.541096545687111	0.61122254138829	0.691601873927064	91	19
144	B66 Other fluke infections	I. Certain infectious and parasitic diseases	I. Infectious Diseases	#98df8a					6	0
145	B67 Echinococcosis	I. Certain infectious and parasitic diseases	I. Infectious Diseases	#98df8a	0.690262084549481		0.816562746650062		9	3
146	B68 Taeniasis	I. Certain infectious and parasitic diseases	I. Infectious Diseases	#98df8a		0.532145999043499		0.534530482749058	7	5
147	B69 Cysticercosis	I. Certain infectious and parasitic diseases	I. Infectious Diseases	#98df8a					6	0
148	B71 Other cestode infections	I. Certain infectious and parasitic diseases	I. Infectious Diseases	#98df8a					12	2
149	B73 Onchocerciasis	I. Certain infectious and parasitic diseases	I. Infectious Diseases	#98df8a					17	0
150	B74 Filariasis	I. Certain infectious and parasitic diseases	I. Infectious Diseases	#98df8a					4	0
151	B75 Trichinellosis	I. Certain infectious and parasitic diseases	I. Infectious Diseases	#98df8a					0	1
152	B76 Hookworm diseases	I. Certain infectious and parasitic diseases	I. Infectious Diseases	#98df8a	0.601893521591494	0.207801418439716	0.498071664822057	0.169020380533469	28	5
153	B77 Ascariasis	I. Certain infectious and parasitic diseases	I. Infectious Diseases	#98df8a		0.384736098760266		0.382178103537831	9	2
154	B78 Strongyloidiasis	I. Certain infectious and parasitic diseases	I. Infectious Diseases	#98df8a					6	2
155	B79 Trichuriasis	I. Certain infectious and parasitic diseases	I. Infectious Diseases	#98df8a					4	1
156	B80 Enterobiasis	I. Certain infectious and parasitic diseases	I. Infectious Diseases	#98df8a	0.771620784092116	0.768405438296513	0.746211989083227	0.773032189955294	592	173
157	B81 Other intestinal helminthiases, not elsewhere classified	I. Certain infectious and parasitic diseases	I. Infectious Diseases	#98df8a		0.523790853130453		0.565525261527098	14	3
158	B82 Unspecified intestinal parasitism	I. Certain infectious and parasitic diseases	I. Infectious Diseases	#98df8a	0.826304711941551	0.86328960157998	0.831195804752092	0.797546547098991	73	22
159	B83 Other helminthiases	I. Certain infectious and parasitic diseases	I. Infectious Diseases	#98df8a	0.862332534158154	0.57224003033572	0.817958214930355	0.708838419203447	62	22
160	B85 Pediculosis and phthiriasis	I. Certain infectious and parasitic diseases	I. Infectious Diseases	#98df8a	0.753502436749672	0.737574195521536	0.706664947548353	0.713882127073317	258	77
161	B86 Scabies	I. Certain infectious and parasitic diseases	I. Infectious Diseases	#98df8a	0.825606832428857	0.802073448091712	0.824127483791194	0.784170394975119	1933	515
162	B87 Myiasis	I. Certain infectious and parasitic diseases	I. Infectious Diseases	#98df8a		0.625627746390458		0.318663950367156	6	2
163	B88 Other infestations	I. Certain infectious and parasitic diseases	I. Infectious Diseases	#98df8a	0.822078644724196	0.833383475289435	0.838176986348945	0.753313108712528	146	38
164	B89 Unspecified parasitic disease	I. Certain infectious and parasitic diseases	I. Infectious Diseases	#98df8a					4	0
165	B90 Sequelae of tuberculosis	I. Certain infectious and parasitic diseases	I. Infectious Diseases	#98df8a	0.589857341072532	0.806112804519793	0.60684394755915	0.619755302621155	43	7
166	B91 Sequelae of poliomyelitis	I. Certain infectious and parasitic diseases	I. Infectious Diseases	#98df8a	0.889960412406336	0.854762192943187	0.903618045683906	0.86682168699611	192	42
167	B94 Sequelae of other and unspecified infectious and parasitic diseases	I. Certain infectious and parasitic diseases	I. Infectious Diseases	#98df8a	0.753579225472911	0.871317179460338	0.680547889158825	0.76225458747618	107	31
168	B95 Streptococcus and staphylococcus as the cause of diseases classified to other chapters	I. Certain infectious and parasitic diseases	I. Infectious Diseases	#98df8a	0.799709413150126	0.80245654175063	0.698433700349041	0.697563084090096	6513	1558
169	B96 Other bacterial agents as the cause of diseases classified to other chapters	I. Certain infectious and parasitic diseases	I. Infectious Diseases	#98df8a	0.761627357556677	0.768323677941426	0.683218274524493	0.667595863388908	13531	3225
170	B97 Viral agents as the cause of diseases classified to other chapters	I. Certain infectious and parasitic diseases	I. Infectious Diseases	#98df8a	0.749036235066207	0.785483976227068	0.692537113131691	0.684173104758769	1528	353
171	B98 Other specified infectious agents as the cause of diseases classified to other chapters	I. Certain infectious and parasitic diseases	I. Infectious Diseases	#98df8a	0.661981214579066	0.686173752179917	0.61130945934247	0.624822490410918	3483	890
172	B99 Other and unspecified infectious diseases	I. Certain infectious and parasitic diseases	I. Infectious Diseases	#98df8a	0.810349878399668	0.83603460250286	0.786346189880928	0.759932266388525	769	160
173	D50 Iron deficiency anaemia	III. Diseases of the blood and blood-forming organs and certain disorders involving the immune mechanism	III. Blood & Immune Disorders	#ff9896	0.745261348561681	0.760233670933127	0.705613862124076	0.701280891194277	22217	5627
174	D51 Vitamin b12 deficiency anaemia	III. Diseases of the blood and blood-forming organs and certain disorders involving the immune mechanism	III. Blood & Immune Disorders	#ff9896	0.729791114929682	0.716526975788455	0.703599980919816	0.708253407291524	2904	678
175	D52 Folate deficiency anaemia	III. Diseases of the blood and blood-forming organs and certain disorders involving the immune mechanism	III. Blood & Immune Disorders	#ff9896	0.813560502799114	0.782099413879107	0.76401797045927	0.759992131787209	601	165
176	D53 Other nutritional anaemias	III. Diseases of the blood and blood-forming organs and certain disorders involving the immune mechanism	III. Blood & Immune Disorders	#ff9896	0.802505458701744	0.912826324981586	0.682254079230767	0.858192431386477	202	44
177	D55 Anaemia due to enzyme disorders	III. Diseases of the blood and blood-forming organs and certain disorders involving the immune mechanism	III. Blood & Immune Disorders	#ff9896	0.690158027524082	0.9807591501958	0.541652728179284	0.981585448012576	26	8
178	D56 Thalassaemia	III. Diseases of the blood and blood-forming organs and certain disorders involving the immune mechanism	III. Blood & Immune Disorders	#ff9896	0.673403305213815	0.607529385578641	0.657018923081431	0.580588151335432	552	148
179	D57 Sickle-cell disorders	III. Diseases of the blood and blood-forming organs and certain disorders involving the immune mechanism	III. Blood & Immune Disorders	#ff9896	0.712175914922404	0.657597527411303	0.720496053885295	0.66218469160516	543	129
180	D58 Other hereditary haemolytic anaemias	III. Diseases of the blood and blood-forming organs and certain disorders involving the immune mechanism	III. Blood & Immune Disorders	#ff9896	0.708759777671782	0.626137940284308	0.6780021651261	0.647393661957062	222	46
181	D59 Acquired haemolytic anaemia	III. Diseases of the blood and blood-forming organs and certain disorders involving the immune mechanism	III. Blood & Immune Disorders	#ff9896	0.876638326486075	0.862946254496241	0.681014830487062	0.684744118085383	268	62
182	D60 Acquired pure red cell aplasia [erythroblastopenia]	III. Diseases of the blood and blood-forming organs and certain disorders involving the immune mechanism	III. Blood & Immune Disorders	#ff9896	0.95892951243649		0.957229594509676		17	3
183	D61 Other aplastic anaemias	III. Diseases of the blood and blood-forming organs and certain disorders involving the immune mechanism	III. Blood & Immune Disorders	#ff9896	0.780652818206269	0.782348738124789	0.684779163356609	0.690569669349591	1118	261
184	D62 Acute posthaemorrhagic anaemia	III. Diseases of the blood and blood-forming organs and certain disorders involving the immune mechanism	III. Blood & Immune Disorders	#ff9896	0.734252238113647	0.751775239810496	0.680713396440201	0.72845356114352	350	85
185	D63 Anaemia in chronic diseases classified elsewhere	III. Diseases of the blood and blood-forming organs and certain disorders involving the immune mechanism	III. Blood & Immune Disorders	#ff9896	0.855963037629563	0.888747817635875	0.727574896196691	0.839095134518954	1270	318
186	D64 Other anaemias	III. Diseases of the blood and blood-forming organs and certain disorders involving the immune mechanism	III. Blood & Immune Disorders	#ff9896	0.764728146124871	0.776066173312674	0.692629362302541	0.680237405559172	23402	5883
187	D65 Disseminated intravascular coagulation [defibrination syndrome]	III. Diseases of the blood and blood-forming organs and certain disorders involving the immune mechanism	III. Blood & Immune Disorders	#ff9896	0.801848511311253	0.652055441458141	0.758851202461165	0.571649876569258	70	17
188	D66 Hereditary factor viii deficiency	III. Diseases of the blood and blood-forming organs and certain disorders involving the immune mechanism	III. Blood & Immune Disorders	#ff9896	0.573387239644574	0.676858056443443	0.709305762443585	0.733204141069134	112	32
189	D67 Hereditary factor ix deficiency	III. Diseases of the blood and blood-forming organs and certain disorders involving the immune mechanism	III. Blood & Immune Disorders	#ff9896		0.939850326138815		0.656897417973	24	3
190	D68 Other coagulation defects	III. Diseases of the blood and blood-forming organs and certain disorders involving the immune mechanism	III. Blood & Immune Disorders	#ff9896	0.778879748449814	0.810369953999452	0.744954597590402	0.757558475851234	2006	485
191	D69 Purpura and other haemorrhagic conditions	III. Diseases of the blood and blood-forming organs and certain disorders involving the immune mechanism	III. Blood & Immune Disorders	#ff9896	0.754591865467598	0.757705429323316	0.681762693816568	0.668693215038004	4077	1012
192	D70 Agranulocytosis	III. Diseases of the blood and blood-forming organs and certain disorders involving the immune mechanism	III. Blood & Immune Disorders	#ff9896	0.772432317987325	0.837762413174249	0.606713377384625	0.687967900239749	5577	1389
193	D71 Functional disorders of polymorphonuclear neutrophils	III. Diseases of the blood and blood-forming organs and certain disorders involving the immune mechanism	III. Blood & Immune Disorders	#ff9896		0.783944659338025		0.964178440789174	27	3
194	D72 Other disorders of white blood cells	III. Diseases of the blood and blood-forming organs and certain disorders involving the immune mechanism	III. Blood & Immune Disorders	#ff9896	0.674513593855442	0.694336237782475	0.67803495109282	0.62149899660646	1124	267
195	D73 Diseases of spleen	III. Diseases of the blood and blood-forming organs and certain disorders involving the immune mechanism	III. Blood & Immune Disorders	#ff9896	0.803257556060171	0.806709544994076	0.711787997198708	0.793204077342172	945	210
196	D74 Methaemoglobinaemia	III. Diseases of the blood and blood-forming organs and certain disorders involving the immune mechanism	III. Blood & Immune Disorders	#ff9896		0.816315691549331		0.324918678048276	7	3
197	D75 Other diseases of blood and blood-forming organs	III. Diseases of the blood and blood-forming organs and certain disorders involving the immune mechanism	III. Blood & Immune Disorders	#ff9896	0.729201094288688	0.737644745488656	0.696176990142243	0.711226842288337	1837	483
198	D76 Certain diseases involving lymphoreticular tissue and reticulohistiocytic system	III. Diseases of the blood and blood-forming organs and certain disorders involving the immune mechanism	III. Blood & Immune Disorders	#ff9896	0.621635579562587	0.688187459431238	0.570824100653019	0.479414108533895	95	30
199	D77 Other disorders of blood and blood-forming organs in diseases classified elsewhere	III. Diseases of the blood and blood-forming organs and certain disorders involving the immune mechanism	III. Blood & Immune Disorders	#ff9896					5	1
200	D80 Immunodeficiency with predominantly antibody defects	III. Diseases of the blood and blood-forming organs and certain disorders involving the immune mechanism	III. Blood & Immune Disorders	#ff9896	0.840384570320735	0.87859143416619	0.711133050633277	0.854723882186729	315	87
201	D81 Combined immunodeficiencies	III. Diseases of the blood and blood-forming organs and certain disorders involving the immune mechanism	III. Blood & Immune Disorders	#ff9896		0.876367688774821		0.961919733085239	11	3
202	D82 Immunodeficiency associated with other major defects	III. Diseases of the blood and blood-forming organs and certain disorders involving the immune mechanism	III. Blood & Immune Disorders	#ff9896	0.55757985632208	0.758604005635832	0.761465175836274	0.728145500503936	34	13
203	D83 Common variable immunodeficiency	III. Diseases of the blood and blood-forming organs and certain disorders involving the immune mechanism	III. Blood & Immune Disorders	#ff9896	0.878812329885045	0.897069134860642	0.844055061097679	0.836983939028135	36	14
204	D84 Other immunodeficiencies	III. Diseases of the blood and blood-forming organs and certain disorders involving the immune mechanism	III. Blood & Immune Disorders	#ff9896	0.757528396716199	0.922249445142909	0.651078829843167	0.862165405629418	143	34
205	D86 Sarcoidosis	III. Diseases of the blood and blood-forming organs and certain disorders involving the immune mechanism	III. Blood & Immune Disorders	#ff9896	0.617623846017995	0.655354663849003	0.567835039427837	0.612186391574095	1626	395
206	D89 Other disorders involving the immune mechanism, not elsewhere classified	III. Diseases of the blood and blood-forming organs and certain disorders involving the immune mechanism	III. Blood & Immune Disorders	#ff9896	0.775265312677289	0.715594538040731	0.734270408943048	0.694010216876665	559	153
207	E01 Iodine-deficiency-related thyroid disorders and allied conditions	IV. Endocrine, nutritional and metabolic diseases	IV. Metabolic Diseases	#2ca02c	0.857936698893633	0.999932459813589	0.783395237025349	0.540464686656246	74	10
208	E02 Subclinical iodine-deficiency hypothyroidism	IV. Endocrine, nutritional and metabolic diseases	IV. Metabolic Diseases	#2ca02c	0.794116862574761	0.863856511253801	0.684020401422777	0.83454264839816	115	36
209	E03 Other hypothyroidism	IV. Endocrine, nutritional and metabolic diseases	IV. Metabolic Diseases	#2ca02c	0.599900977111374	0.6340426068936	0.590195435140427	0.610651772822775	30096	7482
210	E04 Other non-toxic goitre	IV. Endocrine, nutritional and metabolic diseases	IV. Metabolic Diseases	#2ca02c	0.632654213623625	0.622318324338504	0.605283759360419	0.566160529550175	4190	1100
211	E05 Thyrotoxicosis [hyperthyroidism]	IV. Endocrine, nutritional and metabolic diseases	IV. Metabolic Diseases	#2ca02c	0.669290509817669	0.669890739865761	0.636638321780818	0.651201173045476	6342	1611
212	E06 Thyroiditis	IV. Endocrine, nutritional and metabolic diseases	IV. Metabolic Diseases	#2ca02c	0.722284338998681	0.600064237641114	0.662222729535428	0.596680235531624	1052	263
213	E07 Other disorders of thyroid	IV. Endocrine, nutritional and metabolic diseases	IV. Metabolic Diseases	#2ca02c	0.734567385756825	0.727615317738117	0.664487539374748	0.675651582693365	1876	480
214	E10 Insulin-dependent diabetes mellitus	IV. Endocrine, nutritional and metabolic diseases	IV. Metabolic Diseases	#2ca02c	0.934935220206046	0.931085980595609	0.924352356975421	0.911951438037754	4050	942
215	E11 Non-insulin-dependent diabetes mellitus	IV. Endocrine, nutritional and metabolic diseases	IV. Metabolic Diseases	#2ca02c	0.84208881007748	0.825058500881631	0.825627547581258	0.799456200961702	32735	8078
216	E12 Malnutrition-related diabetes mellitus	IV. Endocrine, nutritional and metabolic diseases	IV. Metabolic Diseases	#2ca02c					5	2
217	E13 Other specified diabetes mellitus	IV. Endocrine, nutritional and metabolic diseases	IV. Metabolic Diseases	#2ca02c	0.902146018016705	0.927243609247495	0.816996125476183	0.828575599410319	394	97
218	E14 Unspecified diabetes mellitus	IV. Endocrine, nutritional and metabolic diseases	IV. Metabolic Diseases	#2ca02c	0.74305510940995	0.748976976164418	0.723428056365335	0.70195703665367	20057	4969
219	E15 Nondiabetic hypoglycaemic coma	IV. Endocrine, nutritional and metabolic diseases	IV. Metabolic Diseases	#2ca02c		0.633373427352757		0.563931668056339	27	8
220	E16 Other disorders of pancreatic internal secretion	IV. Endocrine, nutritional and metabolic diseases	IV. Metabolic Diseases	#2ca02c	0.868671279079645	0.910148109261825	0.835218802821686	0.880260983986323	3293	820
221	E20 Hypoparathyroidism	IV. Endocrine, nutritional and metabolic diseases	IV. Metabolic Diseases	#2ca02c	0.783664115065144	0.878907776487547	0.822189098878298	0.831191690997096	193	47
222	E21 Hyperparathyroidism and other disorders of parathyroid gland	IV. Endocrine, nutritional and metabolic diseases	IV. Metabolic Diseases	#2ca02c	0.685194377169344	0.783898886956241	0.630225057411808	0.737097512851607	1855	478
223	E22 Hyperfunction of pituitary gland	IV. Endocrine, nutritional and metabolic diseases	IV. Metabolic Diseases	#2ca02c	0.700837034353252	0.677977723025064	0.607117552732864	0.613813510301445	825	201
224	E23 Hypofunction and other disorders of pituitary gland	IV. Endocrine, nutritional and metabolic diseases	IV. Metabolic Diseases	#2ca02c	0.692379998391283	0.722597411689681	0.678129684347377	0.685500884446744	990	206
225	E24 Cushing's syndrome	IV. Endocrine, nutritional and metabolic diseases	IV. Metabolic Diseases	#2ca02c	0.849432188366138	0.878473063424339	0.809488195860328	0.747107281227908	188	37
226	E25 Adrenogenital disorders	IV. Endocrine, nutritional and metabolic diseases	IV. Metabolic Diseases	#2ca02c	0.860579218159178		0.863099945488911		27	5
227	E26 Hyperaldosteronism	IV. Endocrine, nutritional and metabolic diseases	IV. Metabolic Diseases	#2ca02c	0.848326035175341	0.81740880238701	0.726853360539116	0.817325852785802	138	43
228	E27 Other disorders of adrenal gland	IV. Endocrine, nutritional and metabolic diseases	IV. Metabolic Diseases	#2ca02c	0.783330658576886	0.769969248111844	0.705994024317857	0.760728882305666	1112	268
229	E28 Ovarian dysfunction	IV. Endocrine, nutritional and metabolic diseases	IV. Metabolic Diseases	#2ca02c	0.643398022863933	0.0935293194538892	0.690729507359401	0.371662557974345	1819	496
230	E29 Testicular dysfunction	IV. Endocrine, nutritional and metabolic diseases	IV. Metabolic Diseases	#2ca02c	0.978894592336158	0.772243972385219	0.979326393141457	0.734248372478108	479	107
231	E30 Disorders of puberty, not elsewhere classified	IV. Endocrine, nutritional and metabolic diseases	IV. Metabolic Diseases	#2ca02c	0.661265079097542	0.995374653098982	0.546485093853515	0.815431504651909	15	6
232	E31 Polyglandular dysfunction	IV. Endocrine, nutritional and metabolic diseases	IV. Metabolic Diseases	#2ca02c	0.99703437591451		0.974532404484171		18	4
233	E32 Diseases of thymus	IV. Endocrine, nutritional and metabolic diseases	IV. Metabolic Diseases	#2ca02c	0.774905697143125	0.848470439520993	0.639817241815191	0.867013479323837	32	9
234	E34 Other endocrine disorders	IV. Endocrine, nutritional and metabolic diseases	IV. Metabolic Diseases	#2ca02c	0.645176490672154	0.794003175101491	0.598379854136879	0.722416013402986	320	91
235	E35 Disorders of endocrine glands in diseases classified elsewhere	IV. Endocrine, nutritional and metabolic diseases	IV. Metabolic Diseases	#2ca02c					4	0
236	E41 Nutritional marasmus	IV. Endocrine, nutritional and metabolic diseases	IV. Metabolic Diseases	#2ca02c		0.96097870111008		0.630489266644873	14	3
237	E43 Unspecified severe protein-energy malnutrition	IV. Endocrine, nutritional and metabolic diseases	IV. Metabolic Diseases	#2ca02c	0.803294499295684	0.731358049088933	0.746793729420314	0.462133594856707	11	6
238	E44 Protein-energy malnutrition of moderate and mild degree	IV. Endocrine, nutritional and metabolic diseases	IV. Metabolic Diseases	#2ca02c					5	1
239	E45 Retarded development following protein-energy malnutrition	IV. Endocrine, nutritional and metabolic diseases	IV. Metabolic Diseases	#2ca02c					0	1
240	E46 Unspecified protein-energy malnutrition	IV. Endocrine, nutritional and metabolic diseases	IV. Metabolic Diseases	#2ca02c	0.97760375915266	0.935098697879687	0.878804587351756	0.880524236959802	420	89
241	E50 Vitamin a deficiency	IV. Endocrine, nutritional and metabolic diseases	IV. Metabolic Diseases	#2ca02c					9	1
242	E51 Thiamine deficiency	IV. Endocrine, nutritional and metabolic diseases	IV. Metabolic Diseases	#2ca02c	0.999333926898681	0.940272554969697	0.854565742321666	0.835122321597982	47	10
243	E52 Niacin deficiency [pellagra]	IV. Endocrine, nutritional and metabolic diseases	IV. Metabolic Diseases	#2ca02c					4	0
244	E53 Deficiency of other b group vitamins	IV. Endocrine, nutritional and metabolic diseases	IV. Metabolic Diseases	#2ca02c	0.835577757867955	0.821055906578749	0.810452434737276	0.75136322847217	3042	736
245	E54 Ascorbic acid deficiency	IV. Endocrine, nutritional and metabolic diseases	IV. Metabolic Diseases	#2ca02c					18	2
246	E55 Vitamin d deficiency	IV. Endocrine, nutritional and metabolic diseases	IV. Metabolic Diseases	#2ca02c	0.798759306904348	0.818248533511359	0.777164679178859	0.78772325172056	3799	927
247	E56 Other vitamin deficiencies	IV. Endocrine, nutritional and metabolic diseases	IV. Metabolic Diseases	#2ca02c	0.757420000047848	0.74709105313595	0.740254047071665	0.776790473062513	247	72
248	E58 Dietary calcium deficiency	IV. Endocrine, nutritional and metabolic diseases	IV. Metabolic Diseases	#2ca02c	0.908423023080885		0.845017135995929		39	7
249	E59 Dietary selenium deficiency	IV. Endocrine, nutritional and metabolic diseases	IV. Metabolic Diseases	#2ca02c					2	0
250	E60 Dietary zinc deficiency	IV. Endocrine, nutritional and metabolic diseases	IV. Metabolic Diseases	#2ca02c	0.806783647635144		0.689896627437993		19	4
251	E61 Deficiency of other nutrient elements	IV. Endocrine, nutritional and metabolic diseases	IV. Metabolic Diseases	#2ca02c	0.832819837329611	0.832834764243199	0.789331589486863	0.798239891807201	1028	249
252	E63 Other nutritional deficiencies	IV. Endocrine, nutritional and metabolic diseases	IV. Metabolic Diseases	#2ca02c	0.832832532398804	0.822831398173564	0.855761103615665	0.782081368725662	41	11
253	E64 Sequelae of malnutrition and other nutritional deficiencies	IV. Endocrine, nutritional and metabolic diseases	IV. Metabolic Diseases	#2ca02c					3	1
254	E65 Localised adiposity	IV. Endocrine, nutritional and metabolic diseases	IV. Metabolic Diseases	#2ca02c	0.583567643498357	0.953340622745059	0.541857640894313	0.963269043343207	116	19
255	E66 Obesity	IV. Endocrine, nutritional and metabolic diseases	IV. Metabolic Diseases	#2ca02c	0.80583316091213	0.781256636217278	0.792704360207211	0.757308579751985	35637	8914
256	E67 Other hyperalimentation	IV. Endocrine, nutritional and metabolic diseases	IV. Metabolic Diseases	#2ca02c					10	1
257	E68 Sequelae of hyperalimentation	IV. Endocrine, nutritional and metabolic diseases	IV. Metabolic Diseases	#2ca02c					0	1
258	E70 Disorders of aromatic amino-acid metabolism	IV. Endocrine, nutritional and metabolic diseases	IV. Metabolic Diseases	#2ca02c	0.0421640721994079	0.679796364544297	0.0448409127005135	0.649231323550991	53	7
259	E71 Disorders of branched-chain amino-acid metabolism and fatty-acid metabolism	IV. Endocrine, nutritional and metabolic diseases	IV. Metabolic Diseases	#2ca02c	0.969582656861809		0.981032292374509		12	2
260	E72 Other disorders of amino-acid metabolism	IV. Endocrine, nutritional and metabolic diseases	IV. Metabolic Diseases	#2ca02c	0.80122745322315	0.889592622185412	0.800431067405809	0.892324431565345	78	22
261	E73 Lactose intolerance	IV. Endocrine, nutritional and metabolic diseases	IV. Metabolic Diseases	#2ca02c	0.74340345655957	0.727327950305702	0.734323215081671	0.659663700277569	397	91
262	E74 Other disorders of carbohydrate metabolism	IV. Endocrine, nutritional and metabolic diseases	IV. Metabolic Diseases	#2ca02c	0.842310033351784	0.688520012851173	0.820643701217513	0.694340167527425	343	84
263	E75 Disorders of sphingolipid metabolism and other lipid storage disorders	IV. Endocrine, nutritional and metabolic diseases	IV. Metabolic Diseases	#2ca02c	0.594184238016686	0.703948954258887	0.634206717752499	0.673167139162395	93	29
264	E76 Disorders of glycosaminoglycan metabolism	IV. Endocrine, nutritional and metabolic diseases	IV. Metabolic Diseases	#2ca02c					7	1
265	E77 Disorders of glycoprotein metabolism	IV. Endocrine, nutritional and metabolic diseases	IV. Metabolic Diseases	#2ca02c	0.920520014423438		0.774699593010211		20	3
266	E78 Disorders of lipoprotein metabolism and other lipidaemias	IV. Endocrine, nutritional and metabolic diseases	IV. Metabolic Diseases	#2ca02c	0.64946535571595	0.633638124644983	0.622002955624596	0.595122527288165	92737	23111
267	E79 Disorders of purine and pyrimidine metabolism	IV. Endocrine, nutritional and metabolic diseases	IV. Metabolic Diseases	#2ca02c	0.877062436126911	0.877574232838209	0.828462751970275	0.86013669056726	427	109
268	E80 Disorders of porphyrin and bilirubin metabolism	IV. Endocrine, nutritional and metabolic diseases	IV. Metabolic Diseases	#2ca02c	0.631242828429423	0.616115224345442	0.639950759608377	0.600296795299866	1406	345
269	E83 Disorders of mineral metabolism	IV. Endocrine, nutritional and metabolic diseases	IV. Metabolic Diseases	#2ca02c	0.787970268988398	0.774730120857646	0.710776322119633	0.698548246127764	5774	1514
270	E84 Cystic fibrosis	IV. Endocrine, nutritional and metabolic diseases	IV. Metabolic Diseases	#2ca02c	0.827488097069174	0.6532661091741	0.83794822303301	0.604125109188536	111	26
271	E85 Amyloidosis	IV. Endocrine, nutritional and metabolic diseases	IV. Metabolic Diseases	#2ca02c	0.713385148742745	0.820070270349692	0.622118867276609	0.72025395186567	317	70
272	E86 Volume depletion	IV. Endocrine, nutritional and metabolic diseases	IV. Metabolic Diseases	#2ca02c	0.852337631706871	0.849288680477135	0.782590478409468	0.762953689135258	7015	1779
273	E87 Other disorders of fluid, electrolyte and acid-base balance	IV. Endocrine, nutritional and metabolic diseases	IV. Metabolic Diseases	#2ca02c	0.803205171572632	0.840194704151598	0.735731727893884	0.750551232290501	15861	4003
274	E88 Other metabolic disorders	IV. Endocrine, nutritional and metabolic diseases	IV. Metabolic Diseases	#2ca02c	0.799604009929506	0.822849994387238	0.687985964805305	0.748387294199061	1113	275
275	E89 Postprocedural endocrine and metabolic disorders, not elsewhere classified	IV. Endocrine, nutritional and metabolic diseases	IV. Metabolic Diseases	#2ca02c	0.898960726860414	0.934155564585509	0.850933686521549	0.868033763538948	2536	615
276	F00 Dementia in alzheimer's disease	V. Mental and behavioural disorders	V. Mental Disorders	#9edae5	0.818382188410904	0.879304586256741	0.774638275727082	0.807462855768748	1341	305
277	F01 Vascular dementia	V. Mental and behavioural disorders	V. Mental Disorders	#9edae5	0.907735079039943	0.80742254898961	0.790957863604404	0.771160836648299	1028	282
278	F02 Dementia in other diseases classified elsewhere	V. Mental and behavioural disorders	V. Mental Disorders	#9edae5	0.852803795701814	0.922814571434262	0.81564463190446	0.880517480298241	567	132
279	F03 Unspecified dementia	V. Mental and behavioural disorders	V. Mental Disorders	#9edae5	0.778157152357628	0.834644261584184	0.653506405384024	0.764886371932933	2352	593
280	F04 Organic amnesic syndrome, not induced by alcohol and other psychoactive substances	V. Mental and behavioural disorders	V. Mental Disorders	#9edae5	0.964092081211566	0.914852940379119	0.791962665930154	0.915500614272051	19	5
281	F05 Delirium, not induced by alcohol and other psychoactive substances	V. Mental and behavioural disorders	V. Mental Disorders	#9edae5	0.766368492434613	0.801275950301142	0.748838728018855	0.744872812998242	3691	958
282	F06 Other mental disorders due to brain damage and dysfunction and to physical disease	V. Mental and behavioural disorders	V. Mental Disorders	#9edae5	0.818599329360969	0.753335902001842	0.826533232122209	0.721403742451544	911	254
283	F07 Personality and behavioural disorders due to brain disease, damage and dysfunction	V. Mental and behavioural disorders	V. Mental Disorders	#9edae5	0.82224535203095	0.769212772683678	0.692187939701692	0.622275125297651	180	44
284	F09 Unspecified organic or symptomatic mental disorder	V. Mental and behavioural disorders	V. Mental Disorders	#9edae5	0.753078390245122	0.755617364116182	0.531088032382556	0.686966686491354	390	112
285	F10 Mental and behavioural disorders due to use of alcohol	V. Mental and behavioural disorders	V. Mental Disorders	#9edae5	0.749547879281623	0.725148573154229	0.726707056067448	0.700713980814381	9391	2353
286	F11 Mental and behavioural disorders due to use of opioids	V. Mental and behavioural disorders	V. Mental Disorders	#9edae5	0.76155956030797	0.920072177755482	0.859017211764899	0.907397252924703	255	63
287	F12 Mental and behavioural disorders due to use of cannabinoids	V. Mental and behavioural disorders	V. Mental Disorders	#9edae5	0.799629338883246	0.865954886643892	0.763382124567745	0.898858355394507	306	87
288	F13 Mental and behavioural disorders due to use of sedatives or hypnotics	V. Mental and behavioural disorders	V. Mental Disorders	#9edae5	0.884690058441046	0.823807086341007	0.790099597052931	0.82180145881612	217	52
289	F14 Mental and behavioural disorders due to use of cocaine	V. Mental and behavioural disorders	V. Mental Disorders	#9edae5	0.252887460671605	0.953526073653605	0.469797123667364	0.932076814885187	62	13
290	F15 Mental and behavioural disorders due to use of other stimulants, including caffeine	V. Mental and behavioural disorders	V. Mental Disorders	#9edae5	0.95401558809398	0.758401377799587	0.965932521733231	0.87287282677508	60	18
291	F16 Mental and behavioural disorders due to use of hallucinogens	V. Mental and behavioural disorders	V. Mental Disorders	#9edae5	0.881598195561676	0.807785320207532	0.867277020277955	0.805279416123124	30	9
292	F17 Mental and behavioural disorders due to use of tobacco	V. Mental and behavioural disorders	V. Mental Disorders	#9edae5	0.795561361713382	0.786221712930262	0.784315897663696	0.776133213818762	34427	8679
293	F18 Mental and behavioural disorders due to use of volatile solvents	V. Mental and behavioural disorders	V. Mental Disorders	#9edae5					7	3
294	F19 Mental and behavioural disorders due to multiple drug use and use of other psychoactive substances	V. Mental and behavioural disorders	V. Mental Disorders	#9edae5	0.855428202528323	0.872394895156068	0.762403348622617	0.807917380303191	243	58
295	F20 Schizophrenia	V. Mental and behavioural disorders	V. Mental Disorders	#9edae5	0.881024114526896	0.836705964704294	0.840994774707581	0.810725505808258	1043	290
296	F21 Schizotypal disorder	V. Mental and behavioural disorders	V. Mental Disorders	#9edae5	0.998754482564325	0.997808646142272	0.996432142320217	0.998116555080762	19	6
297	F22 Persistent delusional disorders	V. Mental and behavioural disorders	V. Mental Disorders	#9edae5	0.824093245535765	0.86526307286008	0.738183513205289	0.783849248941621	417	142
298	F23 Acute and transient psychotic disorders	V. Mental and behavioural disorders	V. Mental Disorders	#9edae5	0.752539092835352	0.820313399878431	0.674594347836586	0.601561232866144	236	67
299	F24 Induced delusional disorder	V. Mental and behavioural disorders	V. Mental Disorders	#9edae5					3	2
300	F25 Schizoaffective disorders	V. Mental and behavioural disorders	V. Mental Disorders	#9edae5	0.905277063683191	0.94964620355096	0.85391599705669	0.940212351644954	260	85
301	F28 Other nonorganic psychotic disorders	V. Mental and behavioural disorders	V. Mental Disorders	#9edae5		0.995793397240103		0.763241542650749	11	3
302	F29 Unspecified nonorganic psychosis	V. Mental and behavioural disorders	V. Mental Disorders	#9edae5	0.890589459615309	0.917389036793357	0.850982863609454	0.853553875929902	461	116
303	F30 Manic episode	V. Mental and behavioural disorders	V. Mental Disorders	#9edae5	0.833799325714608	0.763870148508203	0.796505392702408	0.7349535169416	385	106
304	F31 Bipolar affective disorder	V. Mental and behavioural disorders	V. Mental Disorders	#9edae5	0.847660371072266	0.852503993619112	0.837577312720772	0.814578370942266	1565	407
305	F32 Depressive episode	V. Mental and behavioural disorders	V. Mental Disorders	#9edae5	0.687772898278375	0.710069599372436	0.661748469058246	0.677763668396244	46163	11580
306	F33 Recurrent depressive disorder	V. Mental and behavioural disorders	V. Mental Disorders	#9edae5	0.847114282804962	0.884987284717039	0.786575884530876	0.845396551801489	3025	760
307	F34 Persistent mood [affective] disorders	V. Mental and behavioural disorders	V. Mental Disorders	#9edae5	0.816845071444136	0.845622181856591	0.766958380737929	0.806182772075235	735	171
308	F38 Other mood [affective] disorders	V. Mental and behavioural disorders	V. Mental Disorders	#9edae5	0.822416429563237	0.784687805780627	0.832371922658776	0.859804251491317	129	34
309	F39 Unspecified mood [affective] disorder	V. Mental and behavioural disorders	V. Mental Disorders	#9edae5	0.871981135867026	0.860105286405184	0.84704012472992	0.852705381494202	722	191
310	F40 Phobic anxiety disorders	V. Mental and behavioural disorders	V. Mental Disorders	#9edae5	0.70231083505788	0.721694288824681	0.681198771972793	0.71181072409991	3145	747
311	F41 Other anxiety disorders	V. Mental and behavioural disorders	V. Mental Disorders	#9edae5	0.751144467414497	0.777158717025521	0.724675956886134	0.742695976500233	23989	5896
312	F42 Obsessive-compulsive disorder	V. Mental and behavioural disorders	V. Mental Disorders	#9edae5	0.730896562724961	0.795279180374883	0.70423851628784	0.742387271892591	702	184
313	F43 Reaction to severe stress, and adjustment disorders	V. Mental and behavioural disorders	V. Mental Disorders	#9edae5	0.812261859420875	0.783237285453235	0.797482305480404	0.745644904671538	11680	2893
314	F44 Dissociative [conversion] disorders	V. Mental and behavioural disorders	V. Mental Disorders	#9edae5	0.869440835844735	0.746606566704316	0.842166655636626	0.677838089074628	272	80
315	F45 Somatoform disorders	V. Mental and behavioural disorders	V. Mental Disorders	#9edae5	0.717577554691583	0.788404380640264	0.701402820897679	0.78288145501468	2450	625
316	F48 Other neurotic disorders	V. Mental and behavioural disorders	V. Mental Disorders	#9edae5	0.789711216874579	0.824198533680638	0.79956688605122	0.707721753931864	304	78
317	F50 Eating disorders	V. Mental and behavioural disorders	V. Mental Disorders	#9edae5	0.81295769163589	0.728510307800331	0.657698638900617	0.653113832333157	752	190
318	F51 Nonorganic sleep disorders	V. Mental and behavioural disorders	V. Mental Disorders	#9edae5	0.811086703575898	0.706413325415088	0.778201264517942	0.740198569223972	453	123
319	F52 Sexual dysfunction, not caused by organic disorder or disease	V. Mental and behavioural disorders	V. Mental Disorders	#9edae5	0.877946001012538	0.694525208642558	0.877702837642099	0.660661118712594	1912	457
320	F53 Mental and behavioural disorders associated with the puerperium, not elsewhere classified	V. Mental and behavioural disorders	V. Mental Disorders	#9edae5	0.825062336373636		0.815966306883857		1009	259
321	F54 Psychological and behavioural factors associated with disorders or diseases classified elsewhere	V. Mental and behavioural disorders	V. Mental Disorders	#9edae5	0.96829683069704		0.737579519760452		10	2
322	F55 Abuse of non-dependence-producing substances	V. Mental and behavioural disorders	V. Mental Disorders	#9edae5	0.799977604210408	0.9519287101847	0.935115790565597	0.962144300792403	24	4
323	F59 Unspecified behavioural syndromes associated with physiological disturbances and physical factors	V. Mental and behavioural disorders	V. Mental Disorders	#9edae5					3	1
324	F60 Specific personality disorders	V. Mental and behavioural disorders	V. Mental Disorders	#9edae5	0.941887051902162	0.84855031535285	0.884885433008883	0.794083089202334	628	153
325	F61 Mixed and other personality disorders	V. Mental and behavioural disorders	V. Mental Disorders	#9edae5	0.986438466139932	0.536361042844819	0.983517355385338	0.50022124971784	29	6
326	F62 Enduring personality changes, not attributable to brain damage and disease	V. Mental and behavioural disorders	V. Mental Disorders	#9edae5	0.834409382136227	0.733231182458817	0.707171715283036	0.792753126101225	36	10
327	F63 Habit and impulse disorders	V. Mental and behavioural disorders	V. Mental Disorders	#9edae5	0.782543087321976	0.889748519067806	0.752969552362674	0.889070421673471	44	10
328	F64 Gender identity disorders	V. Mental and behavioural disorders	V. Mental Disorders	#9edae5	0.698395054247037	0.802333286981497	0.730928250658208	0.761722861955581	74	16
329	F65 Disorders of sexual preference	V. Mental and behavioural disorders	V. Mental Disorders	#9edae5		0.255073841856595		0.244828745149562	25	4
330	F66 Psychological and behavioural disorders associated with sexual development and orientation	V. Mental and behavioural disorders	V. Mental Disorders	#9edae5	0.923660898686902	0.786190234243378	0.813589281460822	0.771944381860564	302	80
331	F68 Other disorders of adult personality and behaviour	V. Mental and behavioural disorders	V. Mental Disorders	#9edae5	0.957328536726455	0.954720421624516	0.82012138905264	0.848417392280103	12	9
332	F69 Unspecified disorder of adult personality and behaviour	V. Mental and behavioural disorders	V. Mental Disorders	#9edae5	0.998621125878919	0.754457595242491	0.998158774465368	0.867409722566695	123	37
333	F70 Mild mental retardation	V. Mental and behavioural disorders	V. Mental Disorders	#9edae5	0.984003567350174	0.912087838513642	0.972981570586848	0.912920414022632	50	11
334	F71 Moderate mental retardation	V. Mental and behavioural disorders	V. Mental Disorders	#9edae5	0.501248919454713	0.901539437237029	0.499122922537849	0.576767611959451	10	4
335	F72 Severe mental retardation	V. Mental and behavioural disorders	V. Mental Disorders	#9edae5					3	0
336	F78 Other mental retardation	V. Mental and behavioural disorders	V. Mental Disorders	#9edae5					2	1
337	F79 Unspecified mental retardation	V. Mental and behavioural disorders	V. Mental Disorders	#9edae5	0.935775983593971	0.917403750814538	0.940607258943276	0.865875964377557	101	35
338	F80 Specific developmental disorders of speech and language	V. Mental and behavioural disorders	V. Mental Disorders	#9edae5	0.885763352702257	0.74821307120568	0.843552433733603	0.677791873446688	247	51
339	F81 Specific developmental disorders of scholastic skills	V. Mental and behavioural disorders	V. Mental Disorders	#9edae5	0.796501673910404	0.805547836921447	0.816431343922574	0.750670223942104	358	81
340	F82 Specific developmental disorder of motor function	V. Mental and behavioural disorders	V. Mental Disorders	#9edae5	0.754656752363193	0.791000192824654	0.750479931158778	0.929896735199832	15	4
341	F83 Mixed specific developmental disorders	V. Mental and behavioural disorders	V. Mental Disorders	#9edae5					1	1
342	F84 Pervasive developmental disorders	V. Mental and behavioural disorders	V. Mental Disorders	#9edae5	0.781146305232424	0.838966543765413	0.783647526358233	0.799995464373288	204	66
343	F88 Other disorders of psychological development	V. Mental and behavioural disorders	V. Mental Disorders	#9edae5					2	1
344	F89 Unspecified disorder of psychological development	V. Mental and behavioural disorders	V. Mental Disorders	#9edae5					6	2
345	F90 Hyperkinetic disorders	V. Mental and behavioural disorders	V. Mental Disorders	#9edae5	0.926310948029977	0.741344117661819	0.868252447530441	0.792155202690112	49	13
346	F91 Conduct disorders	V. Mental and behavioural disorders	V. Mental Disorders	#9edae5	0.720824905098821	0.853910794247443	0.705827201063658	0.722987550270045	118	30
347	F92 Mixed disorders of conduct and emotions	V. Mental and behavioural disorders	V. Mental Disorders	#9edae5					6	1
348	F93 Emotional disorders with onset specific to childhood	V. Mental and behavioural disorders	V. Mental Disorders	#9edae5					22	1
349	F94 Disorders of social functioning with onset specific to childhood and adolescence	V. Mental and behavioural disorders	V. Mental Disorders	#9edae5					3	0
350	F95 Tic disorders	V. Mental and behavioural disorders	V. Mental Disorders	#9edae5	0.604870697283389	0.357274642854357	0.550481232193112	0.463607145929591	39	8
351	F98 Other behavioural and emotional disorders with onset usually occurring in childhood and adolescence	V. Mental and behavioural disorders	V. Mental Disorders	#9edae5	0.767017488355434	0.5031365363138	0.685349006170821	0.47838711205048	132	35
352	F99 Mental disorder, not otherwise specified	V. Mental and behavioural disorders	V. Mental Disorders	#9edae5	0.907752464175083	0.817087895335726	0.901310514772328	0.781818508839102	350	75
353	G00 Bacterial meningitis, not elsewhere classified	VI. Diseases of the nervous system	VI. Nervous System Diseases	#7f7f7f	0.757485001255394	0.799708653219464	0.599054759938688	0.76078278360727	174	47
354	G01 Meningitis in bacterial diseases classified elsewhere	VI. Diseases of the nervous system	VI. Nervous System Diseases	#7f7f7f	0.500418404078496	0.740058814306116	0.487259257341807	0.567289531939201	43	16
355	G02 Meningitis in other infectious and parasitic diseases classified elsewhere	VI. Diseases of the nervous system	VI. Nervous System Diseases	#7f7f7f	0.934722255810522	0.646119579056029	0.835382180266139	0.522697715944104	74	19
356	G03 Meningitis due to other and unspecified causes	VI. Diseases of the nervous system	VI. Nervous System Diseases	#7f7f7f	0.68296591492322	0.821016081202917	0.55216074039138	0.68856993439503	1907	468
357	G04 Encephalitis, myelitis and encephalomyelitis	VI. Diseases of the nervous system	VI. Nervous System Diseases	#7f7f7f	0.808544633522382	0.774721066592667	0.702283862004869	0.667263304442834	619	178
358	G05 Encephalitis, myelitis and encephalomyelitis in diseases classified elsewhere	VI. Diseases of the nervous system	VI. Nervous System Diseases	#7f7f7f	0.705807285675947	0.671076364617909	0.555387731496327	0.467363476587379	79	25
359	G06 Intracranial and intraspinal abscess and granuloma	VI. Diseases of the nervous system	VI. Nervous System Diseases	#7f7f7f	0.716723372621551	0.809077883212891	0.635576482723645	0.553364619668216	281	70
360	G07 Intracranial and intraspinal abscess and granuloma in diseases classified elsewhere	VI. Diseases of the nervous system	VI. Nervous System Diseases	#7f7f7f					4	2
361	G08 Intracranial and intraspinal phlebitis and thrombophlebitis	VI. Diseases of the nervous system	VI. Nervous System Diseases	#7f7f7f	0.771122489982615	0.858679845007006	0.532282458904426	0.268947660506657	84	21
362	G09 Sequelae of inflammatory diseases of central nervous system	VI. Diseases of the nervous system	VI. Nervous System Diseases	#7f7f7f	0.875203318933812	0.930623075224645	0.716026452572305	0.911907562801754	78	21
363	G10 Huntington's disease	VI. Diseases of the nervous system	VI. Nervous System Diseases	#7f7f7f	0.670164402482127	0.651562248629883	0.863749490627667	0.631274643309716	41	13
364	G11 Hereditary ataxia	VI. Diseases of the nervous system	VI. Nervous System Diseases	#7f7f7f	0.612870124051322	0.766081604518037	0.586757729434276	0.729817392247952	306	70
365	G12 Spinal muscular atrophy and related syndromes	VI. Diseases of the nervous system	VI. Nervous System Diseases	#7f7f7f	0.618807713147315	0.702823277618958	0.540562284899308	0.645666698070932	513	130
366	G13 Systemic atrophies primarily affecting central nervous system in diseases classified elsewhere	VI. Diseases of the nervous system	VI. Nervous System Diseases	#7f7f7f	0.982827680459976	0.906043653730923	0.91492259937961	0.823172750252282	22	6
367	G14 Postpolio syndrome	VI. Diseases of the nervous system	VI. Nervous System Diseases	#7f7f7f	0.963697761933856	0.90808497658537	0.948635381450808	0.948262127674415	61	13
368	G20 Parkinson's disease	VI. Diseases of the nervous system	VI. Nervous System Diseases	#7f7f7f	0.635686083087896	0.58587929151101	0.647575343887355	0.585685716092043	2723	668
369	G21 Secondary parkinsonism	VI. Diseases of the nervous system	VI. Nervous System Diseases	#7f7f7f	0.911965512846353	0.87987213642355	0.840855874373841	0.772070055906293	180	34
370	G22 Parkinsonism in diseases classified elsewhere	VI. Diseases of the nervous system	VI. Nervous System Diseases	#7f7f7f					3	1
371	G23 Other degenerative diseases of basal ganglia	VI. Diseases of the nervous system	VI. Nervous System Diseases	#7f7f7f	0.896575143431257	0.864652978391469	0.798828798271032	0.836125931863107	202	53
372	G24 Dystonia	VI. Diseases of the nervous system	VI. Nervous System Diseases	#7f7f7f	0.776381382414441	0.750064020697148	0.753158133345718	0.698619511841012	957	257
373	G25 Other extrapyramidal and movement disorders	VI. Diseases of the nervous system	VI. Nervous System Diseases	#7f7f7f	0.756011105267844	0.753729198458885	0.716789245067612	0.731172550801689	4177	1093
374	G30 Alzheimer's disease	VI. Diseases of the nervous system	VI. Nervous System Diseases	#7f7f7f	0.765659197194311	0.673832587611131	0.72380260419066	0.59550305302129	1915	456
375	G31 Other degenerative diseases of nervous system, not elsewhere classified	VI. Diseases of the nervous system	VI. Nervous System Diseases	#7f7f7f	0.787114356724862	0.831241692931025	0.717694592770433	0.74282062115663	1857	441
376	G32 Other degenerative disorders of nervous system in diseases classified elsewhere	VI. Diseases of the nervous system	VI. Nervous System Diseases	#7f7f7f	0.999697061448426	0.897470161354414	0.921336448866341	0.638644159187808	40	8
377	G35 Multiple sclerosis	VI. Diseases of the nervous system	VI. Nervous System Diseases	#7f7f7f	0.628291167711871	0.68071405279771	0.600116802842569	0.629049712222135	1966	511
378	G36 Other acute disseminated demyelination	VI. Diseases of the nervous system	VI. Nervous System Diseases	#7f7f7f	0.995513039806251	0.997516724503768	0.996234330227986	0.985722045370562	30	7
379	G37 Other demyelinating diseases of central nervous system	VI. Diseases of the nervous system	VI. Nervous System Diseases	#7f7f7f	0.832232073760892	0.775985776867159	0.770089821335512	0.752560206589969	506	138
380	G40 Epilepsy	VI. Diseases of the nervous system	VI. Nervous System Diseases	#7f7f7f	0.705915428922381	0.717163804867531	0.666728479100936	0.652598422765398	6571	1612
381	G41 Status epilepticus	VI. Diseases of the nervous system	VI. Nervous System Diseases	#7f7f7f	0.950606370778569	0.897640666689396	0.823779599594017	0.829149165389399	247	80
382	G43 Migraine	VI. Diseases of the nervous system	VI. Nervous System Diseases	#7f7f7f	0.6507302719782	0.65579159434022	0.638030352370563	0.645703362304786	20507	5149
383	G44 Other headache syndromes	VI. Diseases of the nervous system	VI. Nervous System Diseases	#7f7f7f	0.779157502401764	0.768922486641762	0.75187516179295	0.75774100648755	4740	1183
384	G45 Transient cerebral ischaemic attacks and related syndromes	VI. Diseases of the nervous system	VI. Nervous System Diseases	#7f7f7f	0.684671532797422	0.674614266000787	0.622517602685266	0.617121759447108	7399	1935
385	G46 Vascular syndromes of brain in cerebrovascular diseases	VI. Diseases of the nervous system	VI. Nervous System Diseases	#7f7f7f	0.770771913749966	0.732299027205928	0.552995530753032	0.758348896465517	202	47
386	G47 Sleep disorders	VI. Diseases of the nervous system	VI. Nervous System Diseases	#7f7f7f	0.743424234238109	0.715049585460745	0.727351345352321	0.702532435545269	15217	3867
387	G50 Disorders of trigeminal nerve	VI. Diseases of the nervous system	VI. Nervous System Diseases	#7f7f7f	0.716264753623534	0.735626940241109	0.690280527609128	0.705250447928471	2532	648
388	G51 Facial nerve disorders	VI. Diseases of the nervous system	VI. Nervous System Diseases	#7f7f7f	0.676988436560441	0.650233674489727	0.64312271144942	0.618273288143117	2754	731
389	G52 Disorders of other cranial nerves	VI. Diseases of the nervous system	VI. Nervous System Diseases	#7f7f7f	0.69257923399301	0.642253971050917	0.629981736389492	0.528142869345357	372	112
390	G53 Cranial nerve disorders in diseases classified elsewhere	VI. Diseases of the nervous system	VI. Nervous System Diseases	#7f7f7f	0.679957105994252	0.725516049991579	0.653082330704664	0.717505341178872	175	59
391	G54 Nerve root and plexus disorders	VI. Diseases of the nervous system	VI. Nervous System Diseases	#7f7f7f	0.761764911807324	0.759852446701111	0.70483488575081	0.728656806453076	1086	271
392	G55 Nerve root and plexus compressions in diseases classified elsewhere	VI. Diseases of the nervous system	VI. Nervous System Diseases	#7f7f7f	0.817494786965523	0.816801003454856	0.766854239317156	0.746179388911969	6587	1616
393	G56 Mononeuropathies of upper limb	VI. Diseases of the nervous system	VI. Nervous System Diseases	#7f7f7f	0.668787566640612	0.69482489149962	0.649585690581801	0.677138645738074	19721	4957
394	G57 Mononeuropathies of lower limb	VI. Diseases of the nervous system	VI. Nervous System Diseases	#7f7f7f	0.75935181637156	0.782578828235308	0.718033686264661	0.775570001885805	4141	1072
395	G58 Other mononeuropathies	VI. Diseases of the nervous system	VI. Nervous System Diseases	#7f7f7f	0.802568114621332	0.765415467769448	0.757255129311987	0.724069851973594	797	211
396	G59 Mononeuropathy in diseases classified elsewhere	VI. Diseases of the nervous system	VI. Nervous System Diseases	#7f7f7f	0.980829929619488	0.987220866571362	0.981880315581971	0.979943294079016	272	80
397	G60 Hereditary and idiopathic neuropathy	VI. Diseases of the nervous system	VI. Nervous System Diseases	#7f7f7f	0.785706201411332	0.773020882058424	0.716884767172053	0.683054408657687	418	86
398	G61 Inflammatory polyneuropathy	VI. Diseases of the nervous system	VI. Nervous System Diseases	#7f7f7f	0.650294557899516	0.659531778756622	0.549959827371567	0.636228032418006	533	121
399	G62 Other polyneuropathies	VI. Diseases of the nervous system	VI. Nervous System Diseases	#7f7f7f	0.775773264739899	0.791334907590364	0.715162489874549	0.718174985007251	3742	928
400	G63 Polyneuropathy in diseases classified elsewhere	VI. Diseases of the nervous system	VI. Nervous System Diseases	#7f7f7f	0.962450272500077	0.957341909190824	0.939553386831099	0.948496779717659	1006	230
401	G64 Other disorders of peripheral nervous system	VI. Diseases of the nervous system	VI. Nervous System Diseases	#7f7f7f	0.659431913706379	0.497674309938391	0.689953780815214	0.517988059574478	230	56
402	G70 Myasthenia gravis and other myoneural disorders	VI. Diseases of the nervous system	VI. Nervous System Diseases	#7f7f7f	0.759541731746911	0.704871240477952	0.633305067980924	0.58269757171885	395	99
403	G71 Primary disorders of muscles	VI. Diseases of the nervous system	VI. Nervous System Diseases	#7f7f7f	0.769239968897378	0.772345023805397	0.758363993932464	0.676564302245171	259	61
404	G72 Other myopathies	VI. Diseases of the nervous system	VI. Nervous System Diseases	#7f7f7f	0.862593400900787	0.838031377719587	0.751008820379194	0.77959737408281	346	89
405	G73 Disorders of myoneural junction and muscle in diseases classified elsewhere	VI. Diseases of the nervous system	VI. Nervous System Diseases	#7f7f7f	0.856959986546159		0.839476906938245		33	3
406	G80 Infantile cerebral palsy	VI. Diseases of the nervous system	VI. Nervous System Diseases	#7f7f7f	0.803618005770661	0.754767580634904	0.769552556120632	0.830296885568163	227	51
407	G81 Hemiplegia	VI. Diseases of the nervous system	VI. Nervous System Diseases	#7f7f7f	0.869088308436381	0.880349958164302	0.769898583188259	0.77638750474989	3141	773
408	G82 Paraplegia and tetraplegia	VI. Diseases of the nervous system	VI. Nervous System Diseases	#7f7f7f	0.908851624909579	0.880413406804885	0.777341003556773	0.68155502358968	509	131
409	G83 Other paralytic syndromes	VI. Diseases of the nervous system	VI. Nervous System Diseases	#7f7f7f	0.792172224407306	0.765124742117313	0.763941923677313	0.719819752151502	1059	303
410	G90 Disorders of autonomic nervous system	VI. Diseases of the nervous system	VI. Nervous System Diseases	#7f7f7f	0.755333048876856	0.714764776506433	0.744864539442836	0.666978322126388	560	143
411	G91 Hydrocephalus	VI. Diseases of the nervous system	VI. Nervous System Diseases	#7f7f7f	0.750995385781729	0.779675605989032	0.648905737644883	0.679986526870289	810	218
412	G92 Toxic encephalopathy	VI. Diseases of the nervous system	VI. Nervous System Diseases	#7f7f7f		0.964253637506736		0.347335730630925	15	2
413	G93 Other disorders of brain	VI. Diseases of the nervous system	VI. Nervous System Diseases	#7f7f7f	0.753711645960934	0.755870401630119	0.673290619685504	0.704577670186982	3991	1061
414	G94 Other disorders of brain in diseases classified elsewhere	VI. Diseases of the nervous system	VI. Nervous System Diseases	#7f7f7f	0.835856971669821	0.897906657777088	0.737429413482055	0.852150860917284	122	38
415	G95 Other diseases of spinal cord	VI. Diseases of the nervous system	VI. Nervous System Diseases	#7f7f7f	0.770388104827629	0.817157994257297	0.678077937765679	0.705919462126796	1511	374
416	G96 Other disorders of central nervous system	VI. Diseases of the nervous system	VI. Nervous System Diseases	#7f7f7f	0.74243510767534	0.825560616857796	0.6768740836734	0.577377346840256	434	109
417	G97 Postprocedural disorders of nervous system, not elsewhere classified	VI. Diseases of the nervous system	VI. Nervous System Diseases	#7f7f7f	0.839226408790078	0.808014264516591	0.718089746365905	0.687181398539007	298	79
418	G98 Other disorders of nervous system, not elsewhere classified	VI. Diseases of the nervous system	VI. Nervous System Diseases	#7f7f7f	0.679470734198796	0.678788243054025	0.677825455648888	0.631316203681217	1689	426
419	G99 Other disorders of nervous system in diseases classified elsewhere	VI. Diseases of the nervous system	VI. Nervous System Diseases	#7f7f7f	0.850330972720645	0.811922395283882	0.788918129444278	0.710027832220561	1857	481
420	H00 Hordeolum and chalazion	VII. Diseases of the eye and adnexa	VII. Eye Diseases	#aec7e8	0.791780646992147	0.777950347803734	0.751513111694201	0.753467687701198	10303	2522
421	H01 Other inflammation of eyelid	VII. Diseases of the eye and adnexa	VII. Eye Diseases	#aec7e8	0.803997154102318	0.792905055885847	0.762062118710735	0.738034197958955	4354	1094
422	H02 Other disorders of eyelid	VII. Diseases of the eye and adnexa	VII. Eye Diseases	#aec7e8	0.643213473688007	0.620468203613343	0.610820499149826	0.585385108563486	10424	2655
423	H03 Disorders of eyelid in diseases classified elsewhere	VII. Diseases of the eye and adnexa	VII. Eye Diseases	#aec7e8	0.495686874879587	0.785540613414064	0.671792520364079	0.650046891644493	72	17
424	H04 Disorders of lachrymal system	VII. Diseases of the eye and adnexa	VII. Eye Diseases	#aec7e8	0.736709234339428	0.740369777091076	0.699139467042569	0.702062235482241	12292	3124
425	H05 Disorders of orbit	VII. Diseases of the eye and adnexa	VII. Eye Diseases	#aec7e8	0.737497065300121	0.761118584174278	0.712162700865284	0.700701538217957	928	247
426	H06 Disorders of lachrymal system and orbit in diseases classified elsewhere	VII. Diseases of the eye and adnexa	VII. Eye Diseases	#aec7e8	0.829766976504975	0.884324232660231	0.81518578017688	0.891454025002636	172	31
427	H10 Conjunctivitis	VII. Diseases of the eye and adnexa	VII. Eye Diseases	#aec7e8	0.821924209910727	0.79641799377687	0.793384038239919	0.759475439601513	19054	4713
428	H11 Other disorders of conjunctiva	VII. Diseases of the eye and adnexa	VII. Eye Diseases	#aec7e8	0.757747981770724	0.780123019288266	0.726919098657915	0.756754623435099	7007	1697
429	H13 Disorders of conjunctiva in diseases classified elsewhere	VII. Diseases of the eye and adnexa	VII. Eye Diseases	#aec7e8	0.700814220627716	0.668388070839271	0.568468781495384	0.684568260428628	121	27
430	H15 Disorders of sclera	VII. Diseases of the eye and adnexa	VII. Eye Diseases	#aec7e8	0.796248110942251	0.838526708801617	0.770561492343108	0.811537298947725	1031	280
431	H16 Keratitis	VII. Diseases of the eye and adnexa	VII. Eye Diseases	#aec7e8	0.700533313067308	0.725028859555916	0.672671599489259	0.677383060787667	1351	349
432	H17 Corneal scars and opacities	VII. Diseases of the eye and adnexa	VII. Eye Diseases	#aec7e8	0.751332562015193	0.787902548642905	0.691086915264665	0.765949755499034	383	98
433	H18 Other disorders of cornea	VII. Diseases of the eye and adnexa	VII. Eye Diseases	#aec7e8	0.700880207470056	0.678629432293766	0.63567988532585	0.636903782486079	2982	738
434	H19 Disorders of sclera and cornea in diseases classified elsewhere	VII. Diseases of the eye and adnexa	VII. Eye Diseases	#aec7e8	0.801889672794559	0.829884321995331	0.787550844688339	0.840722426244857	151	32
435	H20 Iridocyclitis	VII. Diseases of the eye and adnexa	VII. Eye Diseases	#aec7e8	0.769806777268178	0.776577990259984	0.671832417522063	0.744814386582803	2298	559
436	H21 Other disorders of iris and ciliary body	VII. Diseases of the eye and adnexa	VII. Eye Diseases	#aec7e8	0.755648287637924	0.732173527021716	0.65828447786478	0.653393494600339	881	238
437	H22 Disorders of iris and ciliary body in diseases classified elsewhere	VII. Diseases of the eye and adnexa	VII. Eye Diseases	#aec7e8	0.946140393238934	0.972923153576477	0.945646819661988	0.975544213246313	59	6
438	H25 Senile cataract	VII. Diseases of the eye and adnexa	VII. Eye Diseases	#aec7e8	0.711821584603279	0.736442497249513	0.683301606557513	0.702998360582936	20899	5296
439	H26 Other cataract	VII. Diseases of the eye and adnexa	VII. Eye Diseases	#aec7e8	0.660358691651074	0.664077432380315	0.62708920280104	0.627006834203804	33217	8100
440	H27 Other disorders of lens	VII. Diseases of the eye and adnexa	VII. Eye Diseases	#aec7e8	0.85220924625475	0.849742679806747	0.75931713149806	0.703838578657158	480	124
441	H28 Cataract and other disorders of lens in diseases classified elsewhere	VII. Diseases of the eye and adnexa	VII. Eye Diseases	#aec7e8	0.953481492563857	0.978455720280389	0.971441358343518	0.973267996193906	66	17
442	H30 Chorioretinal inflammation	VII. Diseases of the eye and adnexa	VII. Eye Diseases	#aec7e8	0.793462302454627	0.691120215364672	0.715341121013551	0.559131004162315	187	47
443	H31 Other disorders of choroid	VII. Diseases of the eye and adnexa	VII. Eye Diseases	#aec7e8	0.795669523112881	0.820605016880443	0.764622010583015	0.749911453905399	680	166
444	H32 Chorioretinal disorders in diseases classified elsewhere	VII. Diseases of the eye and adnexa	VII. Eye Diseases	#aec7e8	0.970105811671642	0.650870433945119	0.523144518015969	0.547474724037584	11	4
445	H33 Retinal detachments and breaks	VII. Diseases of the eye and adnexa	VII. Eye Diseases	#aec7e8	0.638295931401831	0.648413455748839	0.598251453416815	0.594291927931977	5727	1419
446	H34 Retinal vascular occlusions	VII. Diseases of the eye and adnexa	VII. Eye Diseases	#aec7e8	0.659995176426423	0.640787615020404	0.60565391661734	0.628127347378709	1868	464
447	H35 Other retinal disorders	VII. Diseases of the eye and adnexa	VII. Eye Diseases	#aec7e8	0.666969248157108	0.69797958327729	0.638269110557072	0.645854048978062	12059	2986
448	H36 Retinal disorders in diseases classified elsewhere	VII. Diseases of the eye and adnexa	VII. Eye Diseases	#aec7e8	0.928309477594133	0.934046246850591	0.929582878774719	0.913904893865372	3475	790
449	H40 Glaucoma	VII. Diseases of the eye and adnexa	VII. Eye Diseases	#aec7e8	0.580021544049291	0.59830603813386	0.558317433926402	0.575168301664289	14228	3651
450	H42 Glaucoma in diseases classified elsewhere	VII. Diseases of the eye and adnexa	VII. Eye Diseases	#aec7e8		0.331596312170454		0.33178274678387	5	2
451	H43 Disorders of vitreous body	VII. Diseases of the eye and adnexa	VII. Eye Diseases	#aec7e8	0.725755583387747	0.730178847093112	0.6843767297635	0.682511703823668	8830	2233
452	H44 Disorders of globe	VII. Diseases of the eye and adnexa	VII. Eye Diseases	#aec7e8	0.81770352948767	0.753411395182837	0.763823509639319	0.620041236617378	1667	413
453	H45 Disorders of vitreous body and globe in diseases classified elsewhere	VII. Diseases of the eye and adnexa	VII. Eye Diseases	#aec7e8					22	0
454	H46 Optic neuritis	VII. Diseases of the eye and adnexa	VII. Eye Diseases	#aec7e8	0.730113985095372	0.667167674696945	0.583273676496731	0.677034129268499	416	107
455	H47 Other disorders of optic [2nd] nerve and visual pathways	VII. Diseases of the eye and adnexa	VII. Eye Diseases	#aec7e8	0.761399825500532	0.703989774820434	0.698008567185794	0.629167884352395	1180	297
456	H48 Disorders of optic [2nd] nerve and visual pathways in diseases classified elsewhere	VII. Diseases of the eye and adnexa	VII. Eye Diseases	#aec7e8					12	2
457	H49 Paralytic strabismus	VII. Diseases of the eye and adnexa	VII. Eye Diseases	#aec7e8	0.746608858254818	0.761247268126842	0.670233782706331	0.636321978210654	648	153
458	H50 Other strabismus	VII. Diseases of the eye and adnexa	VII. Eye Diseases	#aec7e8	0.640983399019321	0.661490897703223	0.63992233083092	0.633352542245537	2040	528
459	H51 Other disorders of binocular movement	VII. Diseases of the eye and adnexa	VII. Eye Diseases	#aec7e8	0.74685407660386	0.718983745885608	0.796544781354748	0.66213087751634	195	48
460	H52 Disorders of refraction and accommodation	VII. Diseases of the eye and adnexa	VII. Eye Diseases	#aec7e8	0.717454629068282	0.719543564799832	0.641225135685067	0.654105743404217	7303	1845
461	H53 Visual disturbances	VII. Diseases of the eye and adnexa	VII. Eye Diseases	#aec7e8	0.708135921219852	0.727243814944504	0.672108358117112	0.673741095523665	10022	2498
462	H54 Blindness and low vision	VII. Diseases of the eye and adnexa	VII. Eye Diseases	#aec7e8	0.79226564952196	0.77549060145421	0.757816531356999	0.75166982286359	2863	734
463	H55 Nystagmus and other irregular eye movements	VII. Diseases of the eye and adnexa	VII. Eye Diseases	#aec7e8	0.676776405033912	0.661765197910946	0.642808206613425	0.660853754895814	502	127
464	H57 Other disorders of eye and adnexa	VII. Diseases of the eye and adnexa	VII. Eye Diseases	#aec7e8	0.824176028387942	0.803099212998458	0.777902699090792	0.759685513746969	6531	1557
465	H58 Other disorders of eye and adnexa in diseases classified elsewhere	VII. Diseases of the eye and adnexa	VII. Eye Diseases	#aec7e8	0.86236507267571	0.687768952357906	0.868603657022619	0.612836093737879	153	47
466	H59 Postprocedural disorders of eye and adnexa, not elsewhere classified	VII. Diseases of the eye and adnexa	VII. Eye Diseases	#aec7e8	0.879625074515268	0.905543981547435	0.812996028438137	0.797656314676805	400	91
467	H60 Otitis externa	VIII. Diseases of the ear and mastoid process	VIII. Ear Diseases	#dbdb8d	0.820160787062212	0.831042641169319	0.735260455342655	0.79312849254254	17705	4392
468	H61 Other disorders of external ear	VIII. Diseases of the ear and mastoid process	VIII. Ear Diseases	#dbdb8d	0.813177710539104	0.793483576002495	0.778719113776697	0.762488606339561	24007	6077
469	H62 Disorders of external ear in diseases classified elsewhere	VIII. Diseases of the ear and mastoid process	VIII. Ear Diseases	#dbdb8d	0.37067817417001	0.555871303395246	0.38329625135285	0.33965842345365	45	14
470	H65 Nonsuppurative otitis media	VIII. Diseases of the ear and mastoid process	VIII. Ear Diseases	#dbdb8d	0.806513034569775	0.783327244427454	0.764278291575533	0.73826428188001	4778	1259
471	H66 Suppurative and unspecified otitis media	VIII. Diseases of the ear and mastoid process	VIII. Ear Diseases	#dbdb8d	0.78794698788251	0.843220382875018	0.738256044983482	0.820506328909218	8175	2075
472	H67 Otitis media in diseases classified elsewhere	VIII. Diseases of the ear and mastoid process	VIII. Ear Diseases	#dbdb8d					11	1
473	H68 Eustachian salpingitis and obstruction	VIII. Diseases of the ear and mastoid process	VIII. Ear Diseases	#dbdb8d	0.882328854931228	0.868248749465897	0.868289518295435	0.823764360631666	1999	498
474	H69 Other disorders of eustachian tube	VIII. Diseases of the ear and mastoid process	VIII. Ear Diseases	#dbdb8d	0.829700671491321	0.850972092846982	0.832770958890631	0.830460254001465	2162	543
475	H70 Mastoiditis and related conditions	VIII. Diseases of the ear and mastoid process	VIII. Ear Diseases	#dbdb8d	0.680602592225972	0.685774550274611	0.645430061370465	0.660969093752532	230	54
476	H71 Cholesteatoma of middle ear	VIII. Diseases of the ear and mastoid process	VIII. Ear Diseases	#dbdb8d	0.71584865921332	0.758382684010551	0.618015787039718	0.715635653256865	567	154
477	H72 Perforation of tympanic membrane	VIII. Diseases of the ear and mastoid process	VIII. Ear Diseases	#dbdb8d	0.663993208769132	0.743862949300102	0.611290607887115	0.66929862716279	1759	427
478	H73 Other disorders of tympanic membrane	VIII. Diseases of the ear and mastoid process	VIII. Ear Diseases	#dbdb8d	0.70754834695748	0.776330178098874	0.633231229230506	0.742296229346592	608	160
479	H74 Other disorders of middle ear and mastoid	VIII. Diseases of the ear and mastoid process	VIII. Ear Diseases	#dbdb8d	0.654924518090598	0.746047652257353	0.658491728262811	0.637978869876561	746	199
480	H75 Other disorders of middle ear and mastoid in diseases classified elsewhere	VIII. Diseases of the ear and mastoid process	VIII. Ear Diseases	#dbdb8d					3	0
481	H80 Otosclerosis	VIII. Diseases of the ear and mastoid process	VIII. Ear Diseases	#dbdb8d	0.640777488784501	0.62676736069452	0.547169840368377	0.532995119986399	864	228
482	H81 Disorders of vestibular function	VIII. Diseases of the ear and mastoid process	VIII. Ear Diseases	#dbdb8d	0.761621805527205	0.703484301826757	0.738658998405849	0.673583538600698	10046	2554
483	H82 Vertiginous syndromes in diseases classified elsewhere	VIII. Diseases of the ear and mastoid process	VIII. Ear Diseases	#dbdb8d					2	0
484	H83 Other diseases of inner ear	VIII. Diseases of the ear and mastoid process	VIII. Ear Diseases	#dbdb8d	0.759143666129772	0.770017429172659	0.738279195568572	0.728326772006489	9702	2429
485	H90 Conductive and sensorineural hearing loss	VIII. Diseases of the ear and mastoid process	VIII. Ear Diseases	#dbdb8d	0.723581121142763	0.709995256458591	0.687800842319695	0.668320960749728	6487	1623
486	H91 Other hearing loss	VIII. Diseases of the ear and mastoid process	VIII. Ear Diseases	#dbdb8d	0.723264584904829	0.711638188990376	0.687082549066708	0.694573560505119	13543	3406
487	H92 Otalgia and effusion of ear	VIII. Diseases of the ear and mastoid process	VIII. Ear Diseases	#dbdb8d	0.851916938812576	0.846469296024809	0.814251807435551	0.838952834554129	13099	3247
488	H93 Other disorders of ear, not elsewhere classified	VIII. Diseases of the ear and mastoid process	VIII. Ear Diseases	#dbdb8d	0.758969299249839	0.744764332829365	0.730034930413014	0.738979666040559	11509	2928
489	H94 Other disorders of ear in diseases classified elsewhere	VIII. Diseases of the ear and mastoid process	VIII. Ear Diseases	#dbdb8d	0.827248639879033	0.946288259762459	0.739628324621778	0.819315670651159	11	5
490	H95 Postprocedural disorders of ear and mastoid process, not elsewhere classified	VIII. Diseases of the ear and mastoid process	VIII. Ear Diseases	#dbdb8d	0.857152385335181	0.851983177611506	0.664268562134098	0.759645099921316	138	31
491	I00 Rheumatic fever without mention of heart involvement	IX. Diseases of the circulatory system	IX. Circulatory Diseases	#d62728	0.796640725065053	0.94615324910929	0.774197342156358	0.960154009593953	1248	361
492	I01 Rheumatic fever with heart involvement	IX. Diseases of the circulatory system	IX. Circulatory Diseases	#d62728	0.995490735518636	0.96411263141286	0.996641024676834	0.647995616943099	24	6
493	I02 Rheumatic chorea	IX. Diseases of the circulatory system	IX. Circulatory Diseases	#d62728					23	2
494	I05 Rheumatic mitral valve diseases	IX. Diseases of the circulatory system	IX. Circulatory Diseases	#d62728	0.797942220755197	0.856091134925229	0.735035995836787	0.814333330617657	618	158
495	I06 Rheumatic aortic valve diseases	IX. Diseases of the circulatory system	IX. Circulatory Diseases	#d62728	0.948737782350556	0.906796760696116	0.930347104817435	0.843513655465742	84	18
496	I07 Rheumatic tricuspid valve diseases	IX. Diseases of the circulatory system	IX. Circulatory Diseases	#d62728	0.822242211427203	0.794815202199332	0.73846363515127	0.718596273215538	1119	322
497	I08 Multiple valve diseases	IX. Diseases of the circulatory system	IX. Circulatory Diseases	#d62728	0.829626341854733	0.838817364780975	0.74519444947331	0.755468283321292	4812	1219
498	I09 Other rheumatic heart diseases	IX. Diseases of the circulatory system	IX. Circulatory Diseases	#d62728	0.740919346696594	0.711959299646778	0.691149888059998	0.689057405550626	100	19
499	I10 Essential primary hypertension	IX. Diseases of the circulatory system	IX. Circulatory Diseases	#d62728	0.677730627068005	0.696663166479699	0.658491988557409	0.668331958891471	121843	30188
500	I11 Hypertensive heart disease	IX. Diseases of the circulatory system	IX. Circulatory Diseases	#d62728	0.77518083063368	0.799292824543936	0.728884643207969	0.75612068504612	543	147
501	I12 Hypertensive renal disease	IX. Diseases of the circulatory system	IX. Circulatory Diseases	#d62728	0.910279393842841	0.911690564171026	0.874838965101944	0.871004093391204	1770	415
502	I13 Hypertensive heart and renal disease	IX. Diseases of the circulatory system	IX. Circulatory Diseases	#d62728	0.766627001881829	0.981834712504296	0.720757717025996	0.904635673746866	87	26
503	I15 Secondary hypertension	IX. Diseases of the circulatory system	IX. Circulatory Diseases	#d62728	0.764685054209675	0.935122914753941	0.90958144298955	0.877614202946236	215	56
504	I20 Angina pectoris	IX. Diseases of the circulatory system	IX. Circulatory Diseases	#d62728	0.7361747383652	0.72627517875207	0.67645013554304	0.648258032538342	28130	6948
505	I21 Acute myocardial infarction	IX. Diseases of the circulatory system	IX. Circulatory Diseases	#d62728	0.682726526508106	0.617601505280656	0.630965435190986	0.568499584304754	17162	4271
506	I22 Subsequent myocardial infarction	IX. Diseases of the circulatory system	IX. Circulatory Diseases	#d62728	0.970425686109822	0.887509916065399	0.833896795098166	0.784127359091294	751	179
507	I23 Certain current complications following acute myocardial infarction	IX. Diseases of the circulatory system	IX. Circulatory Diseases	#d62728	0.967608466407281	0.824600761713318	0.693718628847728	0.691824671007174	70	19
508	I24 Other acute ischaemic heart diseases	IX. Diseases of the circulatory system	IX. Circulatory Diseases	#d62728	0.827235475248354	0.871612105297843	0.737192070264546	0.705323163488241	3436	895
509	I25 Chronic ischaemic heart disease	IX. Diseases of the circulatory system	IX. Circulatory Diseases	#d62728	0.827919865095692	0.819785910956538	0.742072082174356	0.702696666938125	37718	9240
510	I26 Pulmonary embolism	IX. Diseases of the circulatory system	IX. Circulatory Diseases	#d62728	0.726433245794797	0.693136804278584	0.636980787631661	0.60122724241589	8450	2093
511	I27 Other pulmonary heart diseases	IX. Diseases of the circulatory system	IX. Circulatory Diseases	#d62728	0.887172958175235	0.896351461491307	0.812567751757657	0.802118328742549	1941	499
512	I28 Other diseases of pulmonary vessels	IX. Diseases of the circulatory system	IX. Circulatory Diseases	#d62728	0.888059220530488	0.83420287670116	0.778658302786954	0.774386682909812	102	19
513	I30 Acute pericarditis	IX. Diseases of the circulatory system	IX. Circulatory Diseases	#d62728	0.725988772466138	0.725023331632265	0.601849594589688	0.528899709115701	513	149
514	I31 Other diseases of pericardium	IX. Diseases of the circulatory system	IX. Circulatory Diseases	#d62728	0.790903971326233	0.7843940765301	0.724383095219686	0.650396157170362	2375	606
515	I32 Pericarditis in diseases classified elsewhere	IX. Diseases of the circulatory system	IX. Circulatory Diseases	#d62728					13	2
516	I33 Acute and subacute endocarditis	IX. Diseases of the circulatory system	IX. Circulatory Diseases	#d62728	0.799893924153414	0.804895517382276	0.801471241982698	0.675394562332455	411	107
517	I34 Nonrheumatic mitral valve disorders	IX. Diseases of the circulatory system	IX. Circulatory Diseases	#d62728	0.739383284147456	0.768940304954598	0.677278900917208	0.682746790790045	5100	1259
518	I35 Nonrheumatic aortic valve disorders	IX. Diseases of the circulatory system	IX. Circulatory Diseases	#d62728	0.753340367933616	0.720615099239904	0.708510498258488	0.638420327205695	5592	1364
519	I36 Nonrheumatic tricuspid valve disorders	IX. Diseases of the circulatory system	IX. Circulatory Diseases	#d62728	0.759565929857381	0.888662473312743	0.757062304288912	0.809384249677541	340	102
520	I37 Pulmonary valve disorders	IX. Diseases of the circulatory system	IX. Circulatory Diseases	#d62728	0.825105453368527	0.851257594587776	0.793454420038651	0.773267495894413	427	135
521	I38 Endocarditis, valve unspecified	IX. Diseases of the circulatory system	IX. Circulatory Diseases	#d62728	0.760124723331718	0.805849053870523	0.74009521126376	0.694816361594393	754	191
522	I39 Endocarditis and heart valve disorders in diseases classified elsewhere	IX. Diseases of the circulatory system	IX. Circulatory Diseases	#d62728					9	2
523	I40 Acute myocarditis	IX. Diseases of the circulatory system	IX. Circulatory Diseases	#d62728	0.72759761962839	0.757985114927883	0.540481752440109	0.677154131100326	60	30
524	I41 Myocarditis in diseases classified elsewhere	IX. Diseases of the circulatory system	IX. Circulatory Diseases	#d62728					8	2
525	I42 Cardiomyopathy	IX. Diseases of the circulatory system	IX. Circulatory Diseases	#d62728	0.742102945802496	0.812865910128632	0.664504560504784	0.704548995476017	2520	644
526	I43 Cardiomyopathy in diseases classified elsewhere	IX. Diseases of the circulatory system	IX. Circulatory Diseases	#d62728	0.921248053742095	0.886195691133063	0.83458433319569	0.853069605065236	85	20
527	I44 Atrioventricular and left bundle-branch block	IX. Diseases of the circulatory system	IX. Circulatory Diseases	#d62728	0.735328717915619	0.725765828107058	0.700005875492035	0.679330010295877	8252	2097
528	I45 Other conduction disorders	IX. Diseases of the circulatory system	IX. Circulatory Diseases	#d62728	0.756032248265514	0.716330440895643	0.712357016956003	0.65740867220238	5220	1266
529	I46 Cardiac arrest	IX. Diseases of the circulatory system	IX. Circulatory Diseases	#d62728	0.808424633321	0.80878190521167	0.732893598132482	0.720355038248718	2053	549
530	I47 Paroxysmal tachycardia	IX. Diseases of the circulatory system	IX. Circulatory Diseases	#d62728	0.70471179414136	0.760458782534045	0.662458300412533	0.687657194749499	5902	1573
531	I48 Atrial fibrillation and flutter	IX. Diseases of the circulatory system	IX. Circulatory Diseases	#d62728	0.687058681898801	0.657095574181002	0.647450805250497	0.614954234309437	26753	6737
532	I49 Other cardiac arrhythmias	IX. Diseases of the circulatory system	IX. Circulatory Diseases	#d62728	0.702907895508353	0.702255402609907	0.650503517975744	0.636005394256836	9073	2306
533	I50 Heart failure	IX. Diseases of the circulatory system	IX. Circulatory Diseases	#d62728	0.860318507689012	0.840127440266428	0.77961808162371	0.765996899015137	12273	3018
534	I51 Complications and ill-defined descriptions of heart disease	IX. Diseases of the circulatory system	IX. Circulatory Diseases	#d62728	0.838153743234383	0.822735418961874	0.743165899720701	0.745362984251877	11737	2914
535	I52 Other heart disorders in diseases classified elsewhere	IX. Diseases of the circulatory system	IX. Circulatory Diseases	#d62728					3	1
536	I60 Subarachnoid haemorrhage	IX. Diseases of the circulatory system	IX. Circulatory Diseases	#d62728	0.622343622447281	0.64033384184106	0.569886758014058	0.606905679684601	1444	349
537	I61 Intracerebral haemorrhage	IX. Diseases of the circulatory system	IX. Circulatory Diseases	#d62728	0.750813739224405	0.728469702800808	0.655447546705484	0.603333908620991	1515	368
538	I62 Other nontraumatic intracranial haemorrhage	IX. Diseases of the circulatory system	IX. Circulatory Diseases	#d62728	0.802219709288848	0.770368685076808	0.676820470676931	0.620090348417113	810	181
539	I63 Cerebral infarction	IX. Diseases of the circulatory system	IX. Circulatory Diseases	#d62728	0.764654405414247	0.744266295575847	0.660956435700489	0.650376798130691	6548	1675
540	I64 Stroke, not specified as haemorrhage or infarction	IX. Diseases of the circulatory system	IX. Circulatory Diseases	#d62728	0.767968665399676	0.768100252110915	0.65028274852706	0.667820972600289	7258	1743
541	I65 Occlusion and stenosis of precerebral arteries, not resulting in cerebral infarction	IX. Diseases of the circulatory system	IX. Circulatory Diseases	#d62728	0.820758305830823	0.828110495877066	0.702582960205081	0.746842158709878	1932	450
542	I66 Occlusion and stenosis of cerebral arteries, not resulting in cerebral infarction	IX. Diseases of the circulatory system	IX. Circulatory Diseases	#d62728	0.800603897828669	0.826008691326788	0.677713941068103	0.578942914638772	148	37
543	I67 Other cerebrovascular diseases	IX. Diseases of the circulatory system	IX. Circulatory Diseases	#d62728	0.81218875302845	0.812440508710208	0.724515430563067	0.72623462783467	6667	1641
544	I68 Cerebrovascular disorders in diseases classified elsewhere	IX. Diseases of the circulatory system	IX. Circulatory Diseases	#d62728	0.690106871732283	0.821309153625809	0.655839229287133	0.576667495091555	98	21
545	I69 Sequelae of cerebrovascular disease	IX. Diseases of the circulatory system	IX. Circulatory Diseases	#d62728	0.960040605052327	0.957991474768423	0.864678696480452	0.876870080004387	2368	621
546	I70 Atherosclerosis	IX. Diseases of the circulatory system	IX. Circulatory Diseases	#d62728	0.818813808515308	0.839750275258328	0.757469981563178	0.795454180038872	2545	662
547	I71 Aortic aneurysm and dissection	IX. Diseases of the circulatory system	IX. Circulatory Diseases	#d62728	0.818619828113794	0.730130195753746	0.761772989009669	0.655121022557348	3185	801
548	I72 Other aneurysm	IX. Diseases of the circulatory system	IX. Circulatory Diseases	#d62728	0.787901923613691	0.775071317309403	0.632873193881168	0.701398591457621	1085	299
549	I73 Other peripheral vascular diseases	IX. Diseases of the circulatory system	IX. Circulatory Diseases	#d62728	0.728671616902295	0.750201411321503	0.699664437760326	0.716211649994536	10042	2660
550	I74 Arterial embolism and thrombosis	IX. Diseases of the circulatory system	IX. Circulatory Diseases	#d62728	0.785096232408858	0.824275289278885	0.686402348908185	0.706474034822232	1539	383
551	I77 Other disorders of arteries and arterioles	IX. Diseases of the circulatory system	IX. Circulatory Diseases	#d62728	0.814253239388911	0.844496280032737	0.738785006579528	0.760136232778108	2501	629
552	I78 Diseases of capillaries	IX. Diseases of the circulatory system	IX. Circulatory Diseases	#d62728	0.716286509877341	0.719615835680134	0.683627542447267	0.706559284866481	2286	621
553	I79 Disorders of arteries, arterioles and capillaries in diseases classified elsewhere	IX. Diseases of the circulatory system	IX. Circulatory Diseases	#d62728	0.830484843610125	0.974809646734308	0.849866269854627	0.975928125977618	130	32
554	I80 Phlebitis and thrombophlebitis	IX. Diseases of the circulatory system	IX. Circulatory Diseases	#d62728	0.687003983755424	0.64686802877204	0.627881881371395	0.595821750671405	14550	3750
555	I81 Portal vein thrombosis	IX. Diseases of the circulatory system	IX. Circulatory Diseases	#d62728	0.825380885760813	0.934445452180343	0.672629026266832	0.795996216865408	321	72
556	I82 Other venous embolism and thrombosis	IX. Diseases of the circulatory system	IX. Circulatory Diseases	#d62728	0.815106758684751	0.820912203306735	0.67811457660367	0.674293360206461	971	258
557	I83 Varicose veins of lower extremities	IX. Diseases of the circulatory system	IX. Circulatory Diseases	#d62728	0.61289838201901	0.641982461978589	0.594615590059796	0.619339726461122	19153	4776
558	I84 Haemorrhoids	IX. Diseases of the circulatory system	IX. Circulatory Diseases	#d62728	0.694260165451249	0.69576350647425	0.642990067435868	0.627527184428157	25572	6319
559	I85 Oesophageal varices	IX. Diseases of the circulatory system	IX. Circulatory Diseases	#d62728	0.796100479191942	0.855594433932427	0.776819172153471	0.785179896816495	895	208
560	I86 Varicose veins of other sites	IX. Diseases of the circulatory system	IX. Circulatory Diseases	#d62728	0.745524471468814	0.75298502967526	0.678487123156282	0.718327645601059	1763	388
561	I87 Other disorders of veins	IX. Diseases of the circulatory system	IX. Circulatory Diseases	#d62728	0.755913265661312	0.764092237482438	0.724329272092448	0.692535502015746	1498	376
562	I88 Nonspecific lymphadenitis	IX. Diseases of the circulatory system	IX. Circulatory Diseases	#d62728	0.679122009375585	0.769671110906033	0.725499130854531	0.701208549751916	375	88
563	I89 Other non-infective disorders of lymphatic vessels and lymph nodes	IX. Diseases of the circulatory system	IX. Circulatory Diseases	#d62728	0.784121501970542	0.812619218656151	0.709228651441639	0.672112218648325	2065	555
564	I95 Hypotension	IX. Diseases of the circulatory system	IX. Circulatory Diseases	#d62728	0.767889115369313	0.813461066464565	0.705173433421449	0.735442138025481	13253	3314
565	I97 Postprocedural disorders of circulatory system, not elsewhere classified	IX. Diseases of the circulatory system	IX. Circulatory Diseases	#d62728	0.872983263613854	0.768638593407858	0.819458199931267	0.458677169878504	310	74
566	I98 Other disorders of circulatory system in diseases classified elsewhere	IX. Diseases of the circulatory system	IX. Circulatory Diseases	#d62728	0.973538191557851	0.939931190810561	0.917943957098734	0.822847858893861	439	123
567	I99 Other and unspecified disorders of circulatory system	IX. Diseases of the circulatory system	IX. Circulatory Diseases	#d62728	0.752282549091155	0.701393789486716	0.720632367519969	0.747025694389391	464	123
568	J00 Acute nasopharyngitis [common cold]	X. Diseases of the respiratory system	X. Respiratory Diseases	#17becf	0.817563281963463	0.808295291865291	0.792689697751864	0.771619389863843	4438	1106
569	J01 Acute sinusitis	X. Diseases of the respiratory system	X. Respiratory Diseases	#17becf	0.851510554490409	0.86259999806193	0.813111087590592	0.836445655992463	19710	4896
570	J02 Acute pharyngitis	X. Diseases of the respiratory system	X. Respiratory Diseases	#17becf	0.821551874307514	0.782818097990671	0.795626430102008	0.741746707750906	19268	4849
571	J03 Acute tonsillitis	X. Diseases of the respiratory system	X. Respiratory Diseases	#17becf	0.821441218954771	0.778051564891675	0.7823499925539	0.75350251505303	13233	3381
572	J04 Acute laryngitis and tracheitis	X. Diseases of the respiratory system	X. Respiratory Diseases	#17becf	0.837152250658071	0.852711866180645	0.814667935869051	0.847116275959887	3656	961
573	J05 Acute obstructive laryngitis [croup] and epiglottitis	X. Diseases of the respiratory system	X. Respiratory Diseases	#17becf	0.728675021788776	0.424549186585284	0.676632672538238	0.490016294362095	137	41
574	J06 Acute upper respiratory infections of multiple and unspecified sites	X. Diseases of the respiratory system	X. Respiratory Diseases	#17becf	0.834768727883319	0.836780883060015	0.81475861636526	0.803612459437115	41743	10464
575	J09 Influenza due to certain identified influenza virus	X. Diseases of the respiratory system	X. Respiratory Diseases	#17becf	0.976344392850531	0.834719651632655	0.918308534061605	0.506229666267202	21	5
576	J10 Influenza due to identified influenza virus	X. Diseases of the respiratory system	X. Respiratory Diseases	#17becf	0.839155238491623	0.836557924622662	0.7964673512689	0.784216181346619	1252	312
577	J11 Influenza, virus not identified	X. Diseases of the respiratory system	X. Respiratory Diseases	#17becf	0.813704205514468	0.776450552282169	0.787525011699148	0.744782743502429	8877	2154
578	J12 Viral pneumonia, not elsewhere classified	X. Diseases of the respiratory system	X. Respiratory Diseases	#17becf	0.847037565028839	0.774467712159548	0.752465625435867	0.717340003640146	710	155
579	J13 Pneumonia due to streptococcus pneumoniae	X. Diseases of the respiratory system	X. Respiratory Diseases	#17becf	0.741551798132843	0.786760871061373	0.659331713093644	0.658554585374749	844	190
580	J14 Pneumonia due to haemophilus influenzae	X. Diseases of the respiratory system	X. Respiratory Diseases	#17becf	0.921876797243075	0.854980730834852	0.747862311146487	0.761525855739566	181	48
581	J15 Bacterial pneumonia, not elsewhere classified	X. Diseases of the respiratory system	X. Respiratory Diseases	#17becf	0.847631044702756	0.825139669103437	0.742448379970428	0.72316103689001	1094	258
582	J16 Pneumonia due to other infectious organisms, not elsewhere classified	X. Diseases of the respiratory system	X. Respiratory Diseases	#17becf	0.510473196220813	0.84539002528113	0.269828709006751	0.442352049603562	83	9
583	J17 Pneumonia in diseases classified elsewhere	X. Diseases of the respiratory system	X. Respiratory Diseases	#17becf	0.781638325168415	0.937626604637992	0.668634722978868	0.777778011156482	273	73
584	J18 Pneumonia, organism unspecified	X. Diseases of the respiratory system	X. Respiratory Diseases	#17becf	0.760741436877652	0.760651608305889	0.691510940856771	0.692582211788056	25600	6306
585	J20 Acute bronchitis	X. Diseases of the respiratory system	X. Respiratory Diseases	#17becf	0.810524565506167	0.792691942379874	0.760380651120687	0.773038371460102	4407	1068
586	J21 Acute bronchiolitis	X. Diseases of the respiratory system	X. Respiratory Diseases	#17becf	0.848921976025241	0.737031414713997	0.837229426563089	0.660489096881462	123	31
587	J22 Unspecified acute lower respiratory infection	X. Diseases of the respiratory system	X. Respiratory Diseases	#17becf	0.815145951969282	0.798960909687177	0.776910032959355	0.754171728246829	50473	12542
588	J30 Vasomotor and allergic rhinitis	X. Diseases of the respiratory system	X. Respiratory Diseases	#17becf	0.690083835612912	0.654488779043083	0.667798810770449	0.636825545876325	39279	9936
589	J31 Chronic rhinitis, nasopharyngitis and pharyngitis	X. Diseases of the respiratory system	X. Respiratory Diseases	#17becf	0.830091870683842	0.779283862694255	0.784284097796418	0.743294700965821	5563	1298
590	J32 Chronic sinusitis	X. Diseases of the respiratory system	X. Respiratory Diseases	#17becf	0.739512551028043	0.723271969673796	0.695512332323728	0.693938444913938	10709	2667
591	J33 Nasal polyp	X. Diseases of the respiratory system	X. Respiratory Diseases	#17becf	0.732437223791065	0.69490636886117	0.694583102264011	0.704828728030504	6116	1558
592	J34 Other disorders of nose and nasal sinuses	X. Diseases of the respiratory system	X. Respiratory Diseases	#17becf	0.724095256978197	0.667525386284889	0.676967163865409	0.647816975041871	14218	3584
593	J35 Chronic diseases of tonsils and adenoids	X. Diseases of the respiratory system	X. Respiratory Diseases	#17becf	0.679415629826311	0.75428431203372	0.640090920690024	0.637634646956196	1510	392
594	J36 Peritonsillar abscess	X. Diseases of the respiratory system	X. Respiratory Diseases	#17becf	0.621304288345464	0.587119827355491	0.628971092304993	0.51941876993452	746	170
595	J37 Chronic laryngitis and laryngotracheitis	X. Diseases of the respiratory system	X. Respiratory Diseases	#17becf	0.684204371907425	0.759058024091786	0.68123001592388	0.6823547763696	475	108
596	J38 Diseases of vocal cords and larynx, not elsewhere classified	X. Diseases of the respiratory system	X. Respiratory Diseases	#17becf	0.738035804467999	0.676394755405183	0.683963693588052	0.617485483932338	2872	736
597	J39 Other diseases of upper respiratory tract	X. Diseases of the respiratory system	X. Respiratory Diseases	#17becf	0.7600543440769	0.792141314034193	0.698757981903022	0.719017678885198	1500	375
598	J40 Bronchitis, not specified as acute or chronic	X. Diseases of the respiratory system	X. Respiratory Diseases	#17becf	0.740021409112255	0.731465390579625	0.6881233837086	0.704920421171503	7663	1890
599	J41 Simple and mucopurulent chronic bronchitis	X. Diseases of the respiratory system	X. Respiratory Diseases	#17becf	0.783627515799214	0.83947134542048	0.831831233252801	0.783782599964502	95	24
600	J42 Unspecified chronic bronchitis	X. Diseases of the respiratory system	X. Respiratory Diseases	#17becf	0.827053110194325	0.779679186640146	0.816731755485612	0.762803651704331	559	140
601	J43 Emphysema	X. Diseases of the respiratory system	X. Respiratory Diseases	#17becf	0.878193421021798	0.850409426096987	0.849053104303782	0.788590579662771	3676	898
602	J44 Other chronic obstructive pulmonary disease	X. Diseases of the respiratory system	X. Respiratory Diseases	#17becf	0.836789721835685	0.804083693898905	0.823727414498566	0.790796350150677	16862	4176
603	J45 Asthma	X. Diseases of the respiratory system	X. Respiratory Diseases	#17becf	0.617032692604659	0.61178335971735	0.614688217026546	0.601326066580168	57065	14309
604	J46 Status asthmaticus	X. Diseases of the respiratory system	X. Respiratory Diseases	#17becf	0.91066024677805	0.939379275794385	0.875164560600007	0.926372561484655	438	91
605	J47 Bronchiectasis	X. Diseases of the respiratory system	X. Respiratory Diseases	#17becf	0.775738778092863	0.791796416183665	0.736783954533908	0.747656117958972	4584	1138
606	J60 Coalworker's pneumoconiosis	X. Diseases of the respiratory system	X. Respiratory Diseases	#17becf	0.829215492165003	0.614062259505603	0.762694484122379	0.678862072328399	42	13
607	J61 Pneumoconiosis due to asbestos and other mineral fibres	X. Diseases of the respiratory system	X. Respiratory Diseases	#17becf	0.811794831048868	0.764901758165684	0.83318750814932	0.720532026523804	537	137
608	J62 Pneumoconiosis due to dust containing silica	X. Diseases of the respiratory system	X. Respiratory Diseases	#17becf		0.738967143591923		0.548863782267449	17	5
609	J63 Pneumoconiosis due to other inorganic dusts	X. Diseases of the respiratory system	X. Respiratory Diseases	#17becf	0.953500642789657	0.587570927040421	0.953537247524476	0.605394281047123	25	6
610	J64 Unspecified pneumoconiosis	X. Diseases of the respiratory system	X. Respiratory Diseases	#17becf		0.81397858412615		0.785255090405598	48	6
611	J66 Airway disease due to specific organic dust	X. Diseases of the respiratory system	X. Respiratory Diseases	#17becf		0.331926958723797		0.332469061169001	2	3
612	J67 Hypersensitivity pneumonitis due to organic dust	X. Diseases of the respiratory system	X. Respiratory Diseases	#17becf	0.712990807920349	0.722265591129195	0.713344031217072	0.686244722400541	192	43
613	J68 Respiratory conditions due to inhalation of chemicals, gases, fumes and vapours	X. Diseases of the respiratory system	X. Respiratory Diseases	#17becf		0.848013797095261		0.529430581981805	27	7
614	J69 Pneumonitis due to solids and liquids	X. Diseases of the respiratory system	X. Respiratory Diseases	#17becf	0.930915546487024	0.864067820009658	0.868591569272199	0.791184782931507	1997	491
615	J70 Respiratory conditions due to other external agents	X. Diseases of the respiratory system	X. Respiratory Diseases	#17becf	0.924332368121082	0.893992581911668	0.89113999477725	0.76920761426535	132	31
616	J80 Adult respiratory distress syndrome	X. Diseases of the respiratory system	X. Respiratory Diseases	#17becf	0.805305094605172	0.85774769556349	0.621018626628671	0.708204488189378	300	80
617	J81 Pulmonary oedema	X. Diseases of the respiratory system	X. Respiratory Diseases	#17becf	0.798360227638791	0.758446258627463	0.740938613241922	0.727490357784653	981	211
618	J82 Pulmonary eosinophilia, not elsewhere classified	X. Diseases of the respiratory system	X. Respiratory Diseases	#17becf	0.866442301479089	0.837353063004115	0.849124472675525	0.876112622578696	160	41
619	J84 Other interstitial pulmonary diseases	X. Diseases of the respiratory system	X. Respiratory Diseases	#17becf	0.759166439194272	0.767095933373135	0.69888446450191	0.712164600646553	2768	653
620	J85 Abscess of lung and mediastinum	X. Diseases of the respiratory system	X. Respiratory Diseases	#17becf	0.705001500716676	0.883076778441626	0.603174752972675	0.743254793699157	185	56
621	J86 Pyothorax	X. Diseases of the respiratory system	X. Respiratory Diseases	#17becf	0.676924962608629	0.852695979343837	0.56846136672992	0.693117122225956	565	153
622	J90 Pleural effusion, not elsewhere classified	X. Diseases of the respiratory system	X. Respiratory Diseases	#17becf	0.821569155073882	0.815680412306178	0.706154025080332	0.680471887919999	10870	2668
623	J91 Pleural effusion in conditions classified elsewhere	X. Diseases of the respiratory system	X. Respiratory Diseases	#17becf	0.886911504575053	0.850687838429986	0.675556532001933	0.641635157579126	337	96
624	J92 Pleural plaque	X. Diseases of the respiratory system	X. Respiratory Diseases	#17becf	0.748373623731047	0.678745867759705	0.63990046262062	0.650091039906648	1862	471
625	J93 Pneumothorax	X. Diseases of the respiratory system	X. Respiratory Diseases	#17becf	0.794368561360283	0.7292283599378	0.665024041392396	0.5959436891431	2598	649
626	J94 Other pleural conditions	X. Diseases of the respiratory system	X. Respiratory Diseases	#17becf	0.813819282218976	0.819096748854477	0.785585300493799	0.668896622081638	617	148
627	J95 Postprocedural respiratory disorders, not elsewhere classified	X. Diseases of the respiratory system	X. Respiratory Diseases	#17becf	0.847170036076807	0.884928082097652	0.79282818994828	0.738039788698348	584	157
628	J96 Respiratory failure, not elsewhere classified	X. Diseases of the respiratory system	X. Respiratory Diseases	#17becf	0.902299403909902	0.817674768325829	0.840131383856552	0.760501683571373	5384	1338
629	J98 Other respiratory disorders	X. Diseases of the respiratory system	X. Respiratory Diseases	#17becf	0.795371519140096	0.777287874365989	0.747798762964589	0.710023185325449	15494	3914
630	J99 Respiratory disorders in diseases classified elsewhere	X. Diseases of the respiratory system	X. Respiratory Diseases	#17becf	0.897284437967496	0.926373131622706	0.853223794931676	0.873122286412777	386	96
631	K00 Disorders of tooth development and eruption	XI. Diseases of the digestive system	XI. Digestive Diseases	#8c564b	0.673458798275251	0.47982450192933	0.624345741941518	0.445671580415446	231	68
632	K01 Embedded and impacted teeth	XI. Diseases of the digestive system	XI. Digestive Diseases	#8c564b	0.580224329138467	0.627458823669724	0.566731239858135	0.587283496208323	2238	538
633	K02 Dental caries	XI. Diseases of the digestive system	XI. Digestive Diseases	#8c564b	0.687016129775016	0.684717072870506	0.659905558159014	0.659017314446169	4787	1209
634	K03 Other diseases of hard tissues of teeth	XI. Diseases of the digestive system	XI. Digestive Diseases	#8c564b	0.690141542728106	0.737028459818288	0.707112269450928	0.726520775141824	144	39
635	K04 Diseases of pulp and periapical tissues	XI. Diseases of the digestive system	XI. Digestive Diseases	#8c564b	0.694090152812875	0.69206229371426	0.670919518978319	0.660850505837015	6683	1569
636	K05 Gingivitis and periodontal diseases	XI. Diseases of the digestive system	XI. Digestive Diseases	#8c564b	0.670625758316565	0.724902489161627	0.660256923087918	0.679020909098866	1672	434
637	K06 Other disorders of gingiva and edentulous alveolar ridge	XI. Diseases of the digestive system	XI. Digestive Diseases	#8c564b	0.636255059631864	0.688880398630773	0.609552623048009	0.659589745399719	616	182
638	K07 Dentofacial anomalies [including malocclusion]	XI. Diseases of the digestive system	XI. Digestive Diseases	#8c564b	0.800696794744994	0.695482819434101	0.782016616286349	0.698582862279994	2138	520
639	K08 Other disorders of teeth and supporting structures	XI. Diseases of the digestive system	XI. Digestive Diseases	#8c564b	0.65820983102166	0.667659838033729	0.618929404135878	0.646547190516709	3951	973
640	K09 Cysts of oral region, not elsewhere classified	XI. Diseases of the digestive system	XI. Digestive Diseases	#8c564b	0.665937424537537	0.608204243576941	0.630242457714408	0.56044626175546	749	176
641	K10 Other diseases of jaws	XI. Diseases of the digestive system	XI. Digestive Diseases	#8c564b	0.776365308989682	0.803512574148311	0.735231592145491	0.790098561932108	1551	352
642	K11 Diseases of salivary glands	XI. Diseases of the digestive system	XI. Digestive Diseases	#8c564b	0.694959636864172	0.677830193236755	0.638077626794063	0.652063353554473	2834	695
643	K12 Stomatitis and related lesions	XI. Diseases of the digestive system	XI. Digestive Diseases	#8c564b	0.811359564001814	0.811180261234158	0.745967754212691	0.738930748743535	3358	882
644	K13 Other diseases of lip and oral mucosa	XI. Diseases of the digestive system	XI. Digestive Diseases	#8c564b	0.684826591651504	0.675668710392143	0.672589841159813	0.649052972441461	6075	1532
645	K14 Diseases of tongue	XI. Diseases of the digestive system	XI. Digestive Diseases	#8c564b	0.693770479871692	0.708215072584608	0.694587756199815	0.6758703626485	3097	759
646	K20 Oesophagitis	XI. Diseases of the digestive system	XI. Digestive Diseases	#8c564b	0.697701494949173	0.714894549322525	0.64862715952095	0.642476328358387	13663	3403
647	K21 Gastro-oesophageal reflux disease	XI. Diseases of the digestive system	XI. Digestive Diseases	#8c564b	0.686485382470347	0.675200055472022	0.661282907818744	0.640918013535828	57617	14507
648	K22 Other diseases of oesophagus	XI. Diseases of the digestive system	XI. Digestive Diseases	#8c564b	0.722187504047025	0.696287054720048	0.669909289010989	0.641102615793867	16763	4230
649	K23 Disorders of oesophagus in diseases classified elsewhere	XI. Diseases of the digestive system	XI. Digestive Diseases	#8c564b	0.71686419707197	0.720796865066198	0.43540645233503	0.691628272754783	82	10
650	K25 Gastric ulcer	XI. Diseases of the digestive system	XI. Digestive Diseases	#8c564b	0.680924987915812	0.706095779880503	0.634118199302633	0.635891247335432	9665	2449
651	K26 Duodenal ulcer	XI. Diseases of the digestive system	XI. Digestive Diseases	#8c564b	0.698981191451997	0.690691057791995	0.643202667479061	0.618462107726316	7596	1861
652	K27 Peptic ulcer, site unspecified	XI. Diseases of the digestive system	XI. Digestive Diseases	#8c564b	0.734191383710501	0.756133477716396	0.696598197838138	0.717069657909913	1451	393
653	K28 Gastrojejunal ulcer	XI. Diseases of the digestive system	XI. Digestive Diseases	#8c564b	0.82013015039631	0.885185752484547	0.759885126532896	0.849024912335693	91	40
654	K29 Gastritis and duodenitis	XI. Diseases of the digestive system	XI. Digestive Diseases	#8c564b	0.711650516831173	0.713241124107445	0.667387261451692	0.654185799947279	46396	11438
655	K30 Dyspepsia	XI. Diseases of the digestive system	XI. Digestive Diseases	#8c564b	0.653917033043673	0.66819680552788	0.63732008511417	0.638340788781672	15532	3917
656	K31 Other diseases of stomach and duodenum	XI. Diseases of the digestive system	XI. Digestive Diseases	#8c564b	0.759086968392757	0.778172225962118	0.718437408527506	0.724475067719138	14089	3600
657	K35 Acute appendicitis	XI. Diseases of the digestive system	XI. Digestive Diseases	#8c564b	0.599907322051628	0.600300915645427	0.599599344441881	0.581747180362436	3931	1017
658	K36 Other appendicitis	XI. Diseases of the digestive system	XI. Digestive Diseases	#8c564b	0.489876174284667	0.82738175019025	0.312852826884729	0.601782342473869	143	41
659	K37 Unspecified appendicitis	XI. Diseases of the digestive system	XI. Digestive Diseases	#8c564b	0.719551540994943	0.606986609557901	0.619341726944341	0.498802094711614	4876	1241
660	K38 Other diseases of appendix	XI. Diseases of the digestive system	XI. Digestive Diseases	#8c564b	0.729164309810664	0.760084593299786	0.657639009407662	0.525394871801162	439	104
661	K40 Inguinal hernia	XI. Diseases of the digestive system	XI. Digestive Diseases	#8c564b	0.613928910598852	0.590507962381666	0.587090340891111	0.580327058429407	24093	6092
662	K41 Femoral hernia	XI. Diseases of the digestive system	XI. Digestive Diseases	#8c564b	0.634477700339232	0.670407450429798	0.58961060237919	0.654926532424714	1138	313
663	K42 Umbilical hernia	XI. Diseases of the digestive system	XI. Digestive Diseases	#8c564b	0.722260537007554	0.660996580680063	0.700151780438969	0.635313509368461	6667	1619
664	K43 Ventral hernia	XI. Diseases of the digestive system	XI. Digestive Diseases	#8c564b	0.781998041771624	0.800672525282216	0.741595725118076	0.754338306947312	5728	1448
665	K44 Diaphragmatic hernia	XI. Diseases of the digestive system	XI. Digestive Diseases	#8c564b	0.669122730935009	0.679961333036326	0.636257424280938	0.624576852380145	43113	10930
666	K45 Other abdominal hernia	XI. Diseases of the digestive system	XI. Digestive Diseases	#8c564b	0.782562948809026	0.783255616194851	0.760046229646826	0.703090486692402	213	54
667	K46 Unspecified abdominal hernia	XI. Diseases of the digestive system	XI. Digestive Diseases	#8c564b	0.767971912719146	0.741641951268789	0.726144157445688	0.722543504920021	1762	413
668	K50 Crohn's disease [regional enteritis]	XI. Diseases of the digestive system	XI. Digestive Diseases	#8c564b	0.79343135732075	0.835009332666091	0.697094977912758	0.749466629341558	2562	648
669	K51 Ulcerative colitis	XI. Diseases of the digestive system	XI. Digestive Diseases	#8c564b	0.752637103735145	0.747177037895744	0.67015212879812	0.671127938954011	4929	1251
670	K52 Other non-infective gastro-enteritis and colitis	XI. Diseases of the digestive system	XI. Digestive Diseases	#8c564b	0.688200474044766	0.718816975797657	0.643193595482333	0.662231154387946	22544	5602
671	K55 Vascular disorders of intestine	XI. Diseases of the digestive system	XI. Digestive Diseases	#8c564b	0.741960606830183	0.815572347922932	0.663607185141801	0.739021969029517	2225	494
672	K56 Paralytic ileus and intestinal obstruction without hernia	XI. Diseases of the digestive system	XI. Digestive Diseases	#8c564b	0.781897741098916	0.779797823910726	0.689969263773653	0.693479495891462	7211	1798
673	K57 Diverticular disease of intestine	XI. Diseases of the digestive system	XI. Digestive Diseases	#8c564b	0.67074463242825	0.673065421430672	0.633960217546025	0.63750357708733	49459	12447
674	K58 Irritable bowel syndrome	XI. Diseases of the digestive system	XI. Digestive Diseases	#8c564b	0.707712913442328	0.712996192485473	0.679693023874263	0.677638536490036	27270	6814
675	K59 Other functional intestinal disorders	XI. Diseases of the digestive system	XI. Digestive Diseases	#8c564b	0.736836893357895	0.756909363989107	0.684908687467788	0.691613605357107	25441	6265
676	K60 Fissure and fistula of anal and rectal regions	XI. Diseases of the digestive system	XI. Digestive Diseases	#8c564b	0.759219693517015	0.732981208629855	0.690651281143439	0.66661557924998	5449	1355
677	K61 Abscess of anal and rectal regions	XI. Diseases of the digestive system	XI. Digestive Diseases	#8c564b	0.708042536651368	0.686564483887821	0.664178525518233	0.623257072504921	2477	705
678	K62 Other diseases of anus and rectum	XI. Diseases of the digestive system	XI. Digestive Diseases	#8c564b	0.69207096188915	0.710488386135903	0.643671715913468	0.661406086976402	36308	9104
679	K63 Other diseases of intestine	XI. Diseases of the digestive system	XI. Digestive Diseases	#8c564b	0.733554704602853	0.740288753305121	0.682691919935026	0.678881250624403	26482	6562
680	K64 Haemorrhoids and perianal venous thrombosis	XI. Diseases of the digestive system	XI. Digestive Diseases	#8c564b	0.748250444448514	0.729034167135274	0.717264507148412	0.704387874360844	35004	8597
681	K65 Peritonitis	XI. Diseases of the digestive system	XI. Digestive Diseases	#8c564b	0.787772433026571	0.81701382029457	0.61386186241228	0.694359954542427	2733	707
682	K66 Other disorders of peritoneum	XI. Diseases of the digestive system	XI. Digestive Diseases	#8c564b	0.816512487143517	0.845419025035797	0.713909024486087	0.723842937071063	6074	1561
683	K67 Disorders of peritoneum in infectious diseases classified elsewhere	XI. Diseases of the digestive system	XI. Digestive Diseases	#8c564b					8	1
684	K70 Alcoholic liver disease	XI. Diseases of the digestive system	XI. Digestive Diseases	#8c564b	0.833044534356126	0.847475548469101	0.841636371634129	0.802023627677595	1605	412
685	K71 Toxic liver disease	XI. Diseases of the digestive system	XI. Digestive Diseases	#8c564b	0.916361406490048	0.832449083497443	0.808598254004476	0.620836103041892	151	28
686	K72 Hepatic failure, not elsewhere classified	XI. Diseases of the digestive system	XI. Digestive Diseases	#8c564b	0.894190762691406	0.895981588408413	0.771741991984524	0.809734996258038	831	217
687	K73 Chronic hepatitis, not elsewhere classified	XI. Diseases of the digestive system	XI. Digestive Diseases	#8c564b	0.844970461246303	0.924373767237739	0.769987231921816	0.808196792349262	270	51
688	K74 Fibrosis and cirrhosis of liver	XI. Diseases of the digestive system	XI. Digestive Diseases	#8c564b	0.754069841166519	0.889708778934647	0.717273053214436	0.823856684090455	1940	474
689	K75 Other inflammatory liver diseases	XI. Diseases of the digestive system	XI. Digestive Diseases	#8c564b	0.786058704617275	0.826566313022725	0.711212676741945	0.730857171826014	2042	479
690	K76 Other diseases of liver	XI. Diseases of the digestive system	XI. Digestive Diseases	#8c564b	0.790764083848982	0.787033281055082	0.750009769626737	0.718162689347106	10203	2457
691	K77 Liver disorders in diseases classified elsewhere	XI. Diseases of the digestive system	XI. Digestive Diseases	#8c564b	0.970106201852234	0.989652845831638	0.510606846473029	0.980383736245669	37	5
692	K80 Cholelithiasis	XI. Diseases of the digestive system	XI. Digestive Diseases	#8c564b	0.663643391777842	0.684921795242784	0.620563125311422	0.623614762406321	25340	6358
693	K81 Cholecystitis	XI. Diseases of the digestive system	XI. Digestive Diseases	#8c564b	0.763618286061139	0.798481787227868	0.630853788684956	0.64318896695505	4864	1189
694	K82 Other diseases of gallbladder	XI. Diseases of the digestive system	XI. Digestive Diseases	#8c564b	0.803781210870413	0.772132818342678	0.664573916632475	0.606024624274641	3164	801
695	K83 Other diseases of biliary tract	XI. Diseases of the digestive system	XI. Digestive Diseases	#8c564b	0.782562266344962	0.80623894622765	0.687483375477994	0.690223583897136	3783	967
696	K85 Acute pancreatitis	XI. Diseases of the digestive system	XI. Digestive Diseases	#8c564b	0.697581670897643	0.723507803929769	0.612970047876672	0.656620021214798	3405	874
697	K86 Other diseases of pancreas	XI. Diseases of the digestive system	XI. Digestive Diseases	#8c564b	0.831267861125913	0.83867387460287	0.729006703980049	0.734502194342815	2343	618
698	K87 Disorders of gallbladder, biliary tract and pancreas in diseases classified elsewhere	XI. Diseases of the digestive system	XI. Digestive Diseases	#8c564b					5	1
699	K90 Intestinal malabsorption	XI. Diseases of the digestive system	XI. Digestive Diseases	#8c564b	0.710313907405455	0.750259547879952	0.644248195814006	0.698975966027761	3833	922
700	K91 Postprocedural disorders of digestive system, not elsewhere classified	XI. Diseases of the digestive system	XI. Digestive Diseases	#8c564b	0.870685814523706	0.899586341837886	0.732732564389176	0.761031113981154	2547	656
701	K92 Other diseases of digestive system	XI. Diseases of the digestive system	XI. Digestive Diseases	#8c564b	0.721038162252907	0.728644473582018	0.690584937061836	0.672276717018167	17547	4439
702	K93 Disorders of other digestive organs in diseases classified elsewhere	XI. Diseases of the digestive system	XI. Digestive Diseases	#8c564b	0.747289850332135	0.662715560804131	0.681223709120622	0.376339318946766	20	7
703	L00 Staphylococcal scalded skin syndrome	XII. Diseases of the skin and subcutaneous tissue	XII. Skin Diseases	#c49c94	0.656936849131884		0.639723335898483		7	3
704	L01 Impetigo	XII. Diseases of the skin and subcutaneous tissue	XII. Skin Diseases	#c49c94	0.874515582171946	0.857245983769898	0.853562880146849	0.815361695768145	1160	322
705	L02 Cutaneous abscess, furuncle and carbuncle	XII. Diseases of the skin and subcutaneous tissue	XII. Skin Diseases	#c49c94	0.767877829830758	0.759151248884365	0.756581932330556	0.712106957853706	10128	2532
706	L03 Cellulitis	XII. Diseases of the skin and subcutaneous tissue	XII. Skin Diseases	#c49c94	0.759280461770646	0.734203171075097	0.721960860144876	0.696845599996973	25550	6213
707	L04 Acute lymphadenitis	XII. Diseases of the skin and subcutaneous tissue	XII. Skin Diseases	#c49c94	0.723463824939278	0.627165370416688	0.695015003625265	0.572780069119142	622	156
708	L05 Pilonidal cyst	XII. Diseases of the skin and subcutaneous tissue	XII. Skin Diseases	#c49c94	0.807394539311155	0.745373654129618	0.783690326758194	0.754439457883428	1251	354
709	L08 Other local infections of skin and subcutaneous tissue	XII. Diseases of the skin and subcutaneous tissue	XII. Skin Diseases	#c49c94	0.817619295463716	0.798097761199163	0.794197080829349	0.760289697425922	12213	3082
710	L10 Pemphigus	XII. Diseases of the skin and subcutaneous tissue	XII. Skin Diseases	#c49c94	0.799319199025365	0.771688345130142	0.680672003992182	0.796929006636051	72	19
711	L11 Other acantholytic disorders	XII. Diseases of the skin and subcutaneous tissue	XII. Skin Diseases	#c49c94	0.631752167747276	0.546172537257742	0.584104427189634	0.597915132296785	98	15
712	L12 Pemphigoid	XII. Diseases of the skin and subcutaneous tissue	XII. Skin Diseases	#c49c94	0.692744566641313	0.685349275095563	0.657273109205269	0.61332713166714	168	53
713	L13 Other bullous disorders	XII. Diseases of the skin and subcutaneous tissue	XII. Skin Diseases	#c49c94	0.777681763294912	0.813348061835729	0.708606106077729	0.838116307517705	110	32
714	L14 Bullous disorders in diseases classified elsewhere	XII. Diseases of the skin and subcutaneous tissue	XII. Skin Diseases	#c49c94					1	0
715	L20 Atopic dermatitis	XII. Diseases of the skin and subcutaneous tissue	XII. Skin Diseases	#c49c94	0.827592617207571	0.848212444470258	0.813648516936447	0.823995139292124	11121	2730
716	L21 Seborrhoeic dermatitis	XII. Diseases of the skin and subcutaneous tissue	XII. Skin Diseases	#c49c94	0.853101631583302	0.823900256801524	0.833232111444375	0.808471800480924	8024	2012
717	L22 Diaper [napkin] dermatitis	XII. Diseases of the skin and subcutaneous tissue	XII. Skin Diseases	#c49c94	0.910527657405047	0.927417993779556	0.804638364779874	0.658485868281551	48	4
718	L23 Allergic contact dermatitis	XII. Diseases of the skin and subcutaneous tissue	XII. Skin Diseases	#c49c94	0.768625321045184	0.759591054056752	0.753134842995123	0.728894156431476	735	196
719	L24 Irritant contact dermatitis	XII. Diseases of the skin and subcutaneous tissue	XII. Skin Diseases	#c49c94	0.789876964620737	0.812002794978857	0.806360287769651	0.77526365564613	654	158
720	L25 Unspecified contact dermatitis	XII. Diseases of the skin and subcutaneous tissue	XII. Skin Diseases	#c49c94	0.85475238628268	0.734379035287165	0.827582569194531	0.72113417076543	2624	599
721	L26 Exfoliative dermatitis	XII. Diseases of the skin and subcutaneous tissue	XII. Skin Diseases	#c49c94	0.679534656436395	0.550179946832066	0.593343879148847	0.415989751389282	16	5
722	L27 Dermatitis due to substances taken internally	XII. Diseases of the skin and subcutaneous tissue	XII. Skin Diseases	#c49c94	0.780197562129268	0.729892267105405	0.659206255423246	0.617836627223035	990	256
723	L28 Lichen simplex chronicus and prurigo	XII. Diseases of the skin and subcutaneous tissue	XII. Skin Diseases	#c49c94	0.690948289068964	0.752446905193233	0.675541966652996	0.690701863919141	1379	314
724	L29 Pruritus	XII. Diseases of the skin and subcutaneous tissue	XII. Skin Diseases	#c49c94	0.801752965965549	0.824192910814381	0.750855131951154	0.808802129459578	10118	2577
725	L30 Other dermatitis	XII. Diseases of the skin and subcutaneous tissue	XII. Skin Diseases	#c49c94	0.765842823502429	0.740703977659404	0.733237654919773	0.723957588658147	38424	9719
726	L40 Psoriasis	XII. Diseases of the skin and subcutaneous tissue	XII. Skin Diseases	#c49c94	0.658500469035205	0.623566115734379	0.63135651476463	0.60683553609338	11829	3042
727	L41 Parapsoriasis	XII. Diseases of the skin and subcutaneous tissue	XII. Skin Diseases	#c49c94	0.703064025940293	0.752444441070894	0.726635419912765	0.61253279081596	103	22
728	L42 Pityriasis rosea	XII. Diseases of the skin and subcutaneous tissue	XII. Skin Diseases	#c49c94	0.810478583122997	0.756677260404406	0.765579454971803	0.773777015823839	1304	339
729	L43 Lichen planus	XII. Diseases of the skin and subcutaneous tissue	XII. Skin Diseases	#c49c94	0.7378744527125	0.705933679477227	0.705681190054684	0.657005883408794	2069	467
730	L44 Other papulosquamous disorders	XII. Diseases of the skin and subcutaneous tissue	XII. Skin Diseases	#c49c94	0.682059346365309	0.70982987188347	0.395112870676023	0.564051053297329	65	8
731	L50 Urticaria	XII. Diseases of the skin and subcutaneous tissue	XII. Skin Diseases	#c49c94	0.794534488580151	0.787890226272989	0.763989850988016	0.784285446230003	8858	2248
732	L51 Erythema multiforme	XII. Diseases of the skin and subcutaneous tissue	XII. Skin Diseases	#c49c94	0.678385967192969	0.733706978623055	0.530652897220178	0.718046879250491	284	52
733	L52 Erythema nodosum	XII. Diseases of the skin and subcutaneous tissue	XII. Skin Diseases	#c49c94	0.768254734396334	0.774517149304267	0.778717599439711	0.807425054380722	234	77
734	L53 Other erythematous conditions	XII. Diseases of the skin and subcutaneous tissue	XII. Skin Diseases	#c49c94	0.757622649250891	0.780325001625564	0.703139150442911	0.694509149249489	1267	253
735	L54 Erythema in diseases classified elsewhere	XII. Diseases of the skin and subcutaneous tissue	XII. Skin Diseases	#c49c94					2	0
736	L55 Sunburn	XII. Diseases of the skin and subcutaneous tissue	XII. Skin Diseases	#c49c94	0.836515636153857	0.859961302865602	0.829785002052565	0.85079366067698	324	87
737	L56 Other acute skin changes due to ultraviolet radiation	XII. Diseases of the skin and subcutaneous tissue	XII. Skin Diseases	#c49c94	0.763471591179396	0.803585279461211	0.71253928950947	0.771085696760782	510	140
738	L57 Skin changes due to chronic exposure to nonionising radiation	XII. Diseases of the skin and subcutaneous tissue	XII. Skin Diseases	#c49c94	0.761627502908753	0.774306658240761	0.738716263506138	0.742884080518067	16289	4043
739	L58 Radiodermatitis	XII. Diseases of the skin and subcutaneous tissue	XII. Skin Diseases	#c49c94	0.504410999818497	0.823527186302155	0.579428531088403	0.18971406785182	21	5
740	L59 Other disorders of skin and subcutaneous tissue related to radiation	XII. Diseases of the skin and subcutaneous tissue	XII. Skin Diseases	#c49c94	0.924674549604725	0.576256100895926	0.885595591399286	0.518579651332205	67	10
741	L60 Nail disorders	XII. Diseases of the skin and subcutaneous tissue	XII. Skin Diseases	#c49c94	0.8120561586613	0.805466990362437	0.770021531869118	0.760850707720043	9128	2285
742	L62 Nail disorders in diseases classified elsewhere	XII. Diseases of the skin and subcutaneous tissue	XII. Skin Diseases	#c49c94					1	0
743	L63 Alopecia areata	XII. Diseases of the skin and subcutaneous tissue	XII. Skin Diseases	#c49c94	0.755559072625463	0.806022649686052	0.695543922832117	0.770552122066503	729	199
744	L64 Androgenic alopecia	XII. Diseases of the skin and subcutaneous tissue	XII. Skin Diseases	#c49c94	0.825118365651542	0.940662329441614	0.799052140192516	0.93175614233343	133	28
745	L65 Other nonscarring hair loss	XII. Diseases of the skin and subcutaneous tissue	XII. Skin Diseases	#c49c94	0.837659676302651	0.846824792080593	0.822973715928728	0.809680038692716	2680	709
746	L66 Cicatricial alopecia [scarring hair loss]	XII. Diseases of the skin and subcutaneous tissue	XII. Skin Diseases	#c49c94	0.760197305106344	0.524537868381593	0.769095568553908	0.535267654583941	185	44
747	L67 Hair colour and hair shaft abnormalities	XII. Diseases of the skin and subcutaneous tissue	XII. Skin Diseases	#c49c94	0.782186910811872		0.8112568256643		29	14
748	L68 Hypertrichosis	XII. Diseases of the skin and subcutaneous tissue	XII. Skin Diseases	#c49c94	0.808501675987934		0.823201464913905		430	108
749	L70 Acne	XII. Diseases of the skin and subcutaneous tissue	XII. Skin Diseases	#c49c94	0.74895891275506	0.759264900045702	0.780978582637438	0.736569168585327	4622	1201
750	L71 Rosacea	XII. Diseases of the skin and subcutaneous tissue	XII. Skin Diseases	#c49c94	0.780297190517073	0.72682444019316	0.765641703286029	0.700584607230391	4779	1175
751	L72 Follicular cysts of skin and subcutaneous tissue	XII. Diseases of the skin and subcutaneous tissue	XII. Skin Diseases	#c49c94	0.6201561794616	0.628135903980851	0.606347244032343	0.61494454723304	12753	3088
752	L73 Other follicular disorders	XII. Diseases of the skin and subcutaneous tissue	XII. Skin Diseases	#c49c94	0.809452026964396	0.825320603016671	0.814201605551553	0.810247086713301	3035	809
753	L74 Eccrine sweat disorders	XII. Diseases of the skin and subcutaneous tissue	XII. Skin Diseases	#c49c94	0.713383109052227	0.815615392729947	0.789682772653377	0.820513249298912	906	225
754	L75 Apocrine sweat disorders	XII. Diseases of the skin and subcutaneous tissue	XII. Skin Diseases	#c49c94	0.556038316238458	0.109208793435316	0.409302242000828	0.0324700699847241	12	8
755	L80 Vitiligo	XII. Diseases of the skin and subcutaneous tissue	XII. Skin Diseases	#c49c94	0.698439620847664	0.668096369695819	0.678301987818531	0.629013516278454	940	234
756	L81 Other disorders of pigmentation	XII. Diseases of the skin and subcutaneous tissue	XII. Skin Diseases	#c49c94	0.753708301473439	0.763118474451146	0.729537143805914	0.711807529839305	3783	971
757	L82 Seborrhoeic keratosis	XII. Diseases of the skin and subcutaneous tissue	XII. Skin Diseases	#c49c94	0.772552446727934	0.780111610186361	0.750916571232433	0.756868068609584	24614	6375
758	L83 Acanthosis nigricans	XII. Diseases of the skin and subcutaneous tissue	XII. Skin Diseases	#c49c94	0.649889644013047	0.711000532086912	0.401076521215433	0.667254170018125	160	41
759	L84 Corns and callosities	XII. Diseases of the skin and subcutaneous tissue	XII. Skin Diseases	#c49c94	0.788909319029114	0.814533980396857	0.744085835225948	0.785314294246223	3086	788
760	L85 Other epidermal thickening	XII. Diseases of the skin and subcutaneous tissue	XII. Skin Diseases	#c49c94	0.730613959064799	0.742344946500672	0.713009734323318	0.715055556582406	3017	782
761	L86 Keratoderma in diseases classified elsewhere	XII. Diseases of the skin and subcutaneous tissue	XII. Skin Diseases	#c49c94					0	1
762	L87 Transepidermal elimination disorders	XII. Diseases of the skin and subcutaneous tissue	XII. Skin Diseases	#c49c94					18	1
763	L88 Pyoderma gangrenosum	XII. Diseases of the skin and subcutaneous tissue	XII. Skin Diseases	#c49c94	0.866014495753747	0.936577606725075	0.877099877538315	0.681965863895984	67	16
764	L89 Decubitus ulcer	XII. Diseases of the skin and subcutaneous tissue	XII. Skin Diseases	#c49c94	0.89482787749246	0.890049496085443	0.832286439789134	0.799935804556898	3328	825
765	L90 Atrophic disorders of skin	XII. Diseases of the skin and subcutaneous tissue	XII. Skin Diseases	#c49c94	0.703031056969719	0.72722684063793	0.662283010109419	0.663428070167867	4940	1191
766	L91 Hypertrophic disorders of skin	XII. Diseases of the skin and subcutaneous tissue	XII. Skin Diseases	#c49c94	0.775839941571885	0.778846823045462	0.755144290679328	0.754773820294115	4165	1058
767	L92 Granulomatous disorders of skin and subcutaneous tissue	XII. Diseases of the skin and subcutaneous tissue	XII. Skin Diseases	#c49c94	0.675333081822058	0.689976528263667	0.585641812475756	0.624883463802567	1547	370
768	L93 Lupus erythematosus	XII. Diseases of the skin and subcutaneous tissue	XII. Skin Diseases	#c49c94	0.733381820635684	0.831159032526055	0.713996882475786	0.641169137967777	402	94
769	L94 Other localised connective tissue disorders	XII. Diseases of the skin and subcutaneous tissue	XII. Skin Diseases	#c49c94	0.706049006061992	0.66972409775732	0.632255197620153	0.64782290767595	509	115
770	L95 Vasculitis limited to skin, not elsewhere classified	XII. Diseases of the skin and subcutaneous tissue	XII. Skin Diseases	#c49c94	0.82044819332406	0.75640873625375	0.778850156280705	0.747955487158515	253	67
771	L97 Ulcer of lower limb, not elsewhere classified	XII. Diseases of the skin and subcutaneous tissue	XII. Skin Diseases	#c49c94	0.865459613752099	0.879412477099008	0.825386751148426	0.837312442656528	2563	652
772	L98 Other disorders of skin and subcutaneous tissue, not elsewhere classified	XII. Diseases of the skin and subcutaneous tissue	XII. Skin Diseases	#c49c94	0.787867767943566	0.762969065396423	0.758478296937312	0.74307504779669	37959	9447
773	L99 Other disorders of skin and subcutaneous tissue in diseases classified elsewhere	XII. Diseases of the skin and subcutaneous tissue	XII. Skin Diseases	#c49c94	0.997052868124534		0.757674103151941		19	4
774	M00 Pyogenic arthritis	XIII. Diseases of the musculoskeletal system and connective tissue	XIII. Musculoskeletal Diseases	#1f77b4	0.774672381908112	0.705393353551276	0.742301482090255	0.618319865903607	707	170
775	M01 Direct infections of joint in infectious and parasitic diseases classified elsewhere	XIII. Diseases of the musculoskeletal system and connective tissue	XIII. Musculoskeletal Diseases	#1f77b4	0.750438159202941	0.782201662364021	0.738374957856791	0.750942274682848	31	7
776	M02 Reactive arthropathies	XIII. Diseases of the musculoskeletal system and connective tissue	XIII. Musculoskeletal Diseases	#1f77b4	0.799418290828731	0.626070312391832	0.710922057037339	0.49095281234683	209	52
777	M03 Postinfective and reactive arthropathies in diseases classified elsewhere	XIII. Diseases of the musculoskeletal system and connective tissue	XIII. Musculoskeletal Diseases	#1f77b4	0.723334266517357		0.390459729362406		9	2
778	M05 Seropositive rheumatoid arthritis	XIII. Diseases of the musculoskeletal system and connective tissue	XIII. Musculoskeletal Diseases	#1f77b4	0.902579650351746	0.931718838754952	0.876248434315668	0.85446947356248	988	278
779	M06 Other rheumatoid arthritis	XIII. Diseases of the musculoskeletal system and connective tissue	XIII. Musculoskeletal Diseases	#1f77b4	0.673940284434234	0.707041732116661	0.654349375252003	0.665571380684434	9452	2369
780	M07 Psoriatic and enteropathic arthropathies	XIII. Diseases of the musculoskeletal system and connective tissue	XIII. Musculoskeletal Diseases	#1f77b4	0.855388966611281	0.872578950132578	0.82643343853096	0.89218788669984	1102	269
781	M08 Juvenile arthritis	XIII. Diseases of the musculoskeletal system and connective tissue	XIII. Musculoskeletal Diseases	#1f77b4	0.690667703305584	0.544640736342043	0.593015680654111	0.564406318082789	78	17
782	M09 Juvenile arthritis in diseases classified elsewhere	XIII. Diseases of the musculoskeletal system and connective tissue	XIII. Musculoskeletal Diseases	#1f77b4					2	0
783	M10 Gout	XIII. Diseases of the musculoskeletal system and connective tissue	XIII. Musculoskeletal Diseases	#1f77b4	0.74419684845556	0.654737642016422	0.715342764345536	0.64854569240892	15060	3813
784	M11 Other crystal arthropathies	XIII. Diseases of the musculoskeletal system and connective tissue	XIII. Musculoskeletal Diseases	#1f77b4	0.695997148111066	0.719471643182254	0.665425138632894	0.672776953648117	858	220
785	M12 Other specific arthropathies	XIII. Diseases of the musculoskeletal system and connective tissue	XIII. Musculoskeletal Diseases	#1f77b4	0.721269373668989	0.764093427896389	0.690358458369306	0.735856757563623	556	175
786	M13 Other arthritis	XIII. Diseases of the musculoskeletal system and connective tissue	XIII. Musculoskeletal Diseases	#1f77b4	0.714686568546379	0.720399176381703	0.689244653363302	0.701092796298402	31928	8051
787	M14 Arthropathies in other diseases classified elsewhere	XIII. Diseases of the musculoskeletal system and connective tissue	XIII. Musculoskeletal Diseases	#1f77b4	0.852036232366767	0.846639483991542	0.838167036001081	0.882739741944495	230	47
788	M15 Polyarthrosis	XIII. Diseases of the musculoskeletal system and connective tissue	XIII. Musculoskeletal Diseases	#1f77b4	0.78056167527925	0.782066640780344	0.766259117256863	0.763968061496232	11039	2816
789	M16 Coxarthrosis [arthrosis of hip]	XIII. Diseases of the musculoskeletal system and connective tissue	XIII. Musculoskeletal Diseases	#1f77b4	0.69786632059617	0.703187512975763	0.663019272115477	0.672681853201511	19626	4982
790	M17 Gonarthrosis [arthrosis of knee]	XIII. Diseases of the musculoskeletal system and connective tissue	XIII. Musculoskeletal Diseases	#1f77b4	0.729840344844935	0.716964992287489	0.71001384832168	0.689599789203915	34172	8593
791	M18 Arthrosis of first carpometacarpal joint	XIII. Diseases of the musculoskeletal system and connective tissue	XIII. Musculoskeletal Diseases	#1f77b4	0.762142390116609	0.757823944670827	0.721199581047637	0.730903086707241	2126	529
792	M19 Other arthrosis	XIII. Diseases of the musculoskeletal system and connective tissue	XIII. Musculoskeletal Diseases	#1f77b4	0.65577807082513	0.664271138679893	0.631765869210715	0.639116636018587	66676	16731
793	M20 Acquired deformities of fingers and toes	XIII. Diseases of the musculoskeletal system and connective tissue	XIII. Musculoskeletal Diseases	#1f77b4	0.637776662434571	0.710039647015639	0.622004437483251	0.669781169389351	17410	4369
794	M21 Other acquired deformities of limbs	XIII. Diseases of the musculoskeletal system and connective tissue	XIII. Musculoskeletal Diseases	#1f77b4	0.747157355927645	0.755950705665857	0.715645543775405	0.717601986238057	4198	1097
795	M22 Disorders of patella	XIII. Diseases of the musculoskeletal system and connective tissue	XIII. Musculoskeletal Diseases	#1f77b4	0.642101536436355	0.750151619035967	0.641166217847759	0.719367001302426	2641	669
796	M23 Internal derangement of knee	XIII. Diseases of the musculoskeletal system and connective tissue	XIII. Musculoskeletal Diseases	#1f77b4	0.694101705276363	0.664059394594387	0.668823318357542	0.629908288332434	18597	4660
797	M24 Other specific joint derangements	XIII. Diseases of the musculoskeletal system and connective tissue	XIII. Musculoskeletal Diseases	#1f77b4	0.763763791345683	0.70902217132919	0.737063534637018	0.687208340164233	4092	1002
798	M25 Other joint disorders, not elsewhere classified	XIII. Diseases of the musculoskeletal system and connective tissue	XIII. Musculoskeletal Diseases	#1f77b4	0.769265333838859	0.758151912781354	0.743603770818241	0.730733902933907	72052	18018
799	M30 Polyarteritis nodosa and related conditions	XIII. Diseases of the musculoskeletal system and connective tissue	XIII. Musculoskeletal Diseases	#1f77b4	0.919605597372241	0.979062734365541	0.882019725176423	0.82743592243613	159	42
800	M31 Other necrotising vasculopathies	XIII. Diseases of the musculoskeletal system and connective tissue	XIII. Musculoskeletal Diseases	#1f77b4	0.692169609656775	0.661387198017411	0.630518491211792	0.593138590820016	1435	347
801	M32 Systemic lupus erythematosus	XIII. Diseases of the musculoskeletal system and connective tissue	XIII. Musculoskeletal Diseases	#1f77b4	0.773647834219625	0.806945068442521	0.741626719040634	0.697751772814293	833	190
802	M33 Dermatopolymyositis	XIII. Diseases of the musculoskeletal system and connective tissue	XIII. Musculoskeletal Diseases	#1f77b4	0.580207610033809	0.679913141603125	0.525003614003869	0.728452772571283	198	59
803	M34 Systemic sclerosis	XIII. Diseases of the musculoskeletal system and connective tissue	XIII. Musculoskeletal Diseases	#1f77b4	0.751810765530123	0.812974347527309	0.741229492316363	0.809387769779354	359	80
804	M35 Other systemic involvement of connective tissue	XIII. Diseases of the musculoskeletal system and connective tissue	XIII. Musculoskeletal Diseases	#1f77b4	0.673476756146601	0.653326709664335	0.661094099341452	0.595784740002814	5244	1305
805	M36 Systemic disorders of connective tissue in diseases classified elsewhere	XIII. Diseases of the musculoskeletal system and connective tissue	XIII. Musculoskeletal Diseases	#1f77b4	0.991324801918472	0.959202214262768	0.99222555992713	0.841441837778594	46	5
806	M40 Kyphosis and lordosis	XIII. Diseases of the musculoskeletal system and connective tissue	XIII. Musculoskeletal Diseases	#1f77b4	0.831061187042482	0.812136116963203	0.75089411208019	0.753849901557396	700	169
807	M41 Scoliosis	XIII. Diseases of the musculoskeletal system and connective tissue	XIII. Musculoskeletal Diseases	#1f77b4	0.753475755117527	0.779835476669652	0.719771895264445	0.715912868138827	3129	804
808	M42 Spinal osteochondrosis	XIII. Diseases of the musculoskeletal system and connective tissue	XIII. Musculoskeletal Diseases	#1f77b4	0.755257368807001	0.639725356032396	0.7628426628636	0.636360863723643	140	42
809	M43 Other deforming dorsopathies	XIII. Diseases of the musculoskeletal system and connective tissue	XIII. Musculoskeletal Diseases	#1f77b4	0.773337135175215	0.73843935365033	0.74017920442237	0.697454053922853	5060	1205
810	M45 Ankylosing spondylitis	XIII. Diseases of the musculoskeletal system and connective tissue	XIII. Musculoskeletal Diseases	#1f77b4	0.684304940712691	0.656334577126419	0.689602695819606	0.646578097439322	1675	366
811	M46 Other inflammatory spondylopathies	XIII. Diseases of the musculoskeletal system and connective tissue	XIII. Musculoskeletal Diseases	#1f77b4	0.793595716980486	0.793595764515588	0.752521164511029	0.726104082545423	3736	892
812	M47 Spondylosis	XIII. Diseases of the musculoskeletal system and connective tissue	XIII. Musculoskeletal Diseases	#1f77b4	0.734650049039267	0.725667398344592	0.698173234718512	0.699334255115714	26735	6677
813	M48 Other spondylopathies	XIII. Diseases of the musculoskeletal system and connective tissue	XIII. Musculoskeletal Diseases	#1f77b4	0.716861087900385	0.692326900432668	0.675375362282826	0.653704012414289	12178	2946
814	M49 Spondylopathies in diseases classified elsewhere	XIII. Diseases of the musculoskeletal system and connective tissue	XIII. Musculoskeletal Diseases	#1f77b4	0.756407057526951	0.830944645821356	0.586295368139427	0.618273235414915	257	63
815	M50 Cervical disk disorders	XIII. Diseases of the musculoskeletal system and connective tissue	XIII. Musculoskeletal Diseases	#1f77b4	0.791599570606679	0.7757112821252	0.748804835755213	0.699308950254239	3662	909
816	M51 Other intervertebral disk disorders	XIII. Diseases of the musculoskeletal system and connective tissue	XIII. Musculoskeletal Diseases	#1f77b4	0.693056972952264	0.684981236792507	0.656923856007841	0.639384490086331	20905	5158
817	M53 Other dorsopathies, not elsewhere classified	XIII. Diseases of the musculoskeletal system and connective tissue	XIII. Musculoskeletal Diseases	#1f77b4	0.793256013940703	0.784972581720603	0.762218006130101	0.760184569253106	5169	1281
818	M54 Dorsalgia	XIII. Diseases of the musculoskeletal system and connective tissue	XIII. Musculoskeletal Diseases	#1f77b4	0.743825948606717	0.724450869342173	0.716528687629449	0.701774542357178	61773	15460
819	M60 Myositis	XIII. Diseases of the musculoskeletal system and connective tissue	XIII. Musculoskeletal Diseases	#1f77b4	0.726285488319092	0.762803545514168	0.672331994770265	0.724829893018567	439	119
820	M61 Calcification and ossification of muscle	XIII. Diseases of the musculoskeletal system and connective tissue	XIII. Musculoskeletal Diseases	#1f77b4	0.349249063726853	0.776757479808582	0.506463243046839	0.782810629496512	70	14
821	M62 Other disorders of muscle	XIII. Diseases of the musculoskeletal system and connective tissue	XIII. Musculoskeletal Diseases	#1f77b4	0.7873959290014	0.783031057178226	0.743502115528011	0.734465198786006	3849	984
822	M63 Disorders of muscle in diseases classified elsewhere	XIII. Diseases of the musculoskeletal system and connective tissue	XIII. Musculoskeletal Diseases	#1f77b4					4	1
823	M65 Synovitis and tenosynovitis	XIII. Diseases of the musculoskeletal system and connective tissue	XIII. Musculoskeletal Diseases	#1f77b4	0.735630785430833	0.728528702312318	0.709366188104747	0.686023573424355	15514	3845
824	M66 Spontaneous rupture of synovium and tendon	XIII. Diseases of the musculoskeletal system and connective tissue	XIII. Musculoskeletal Diseases	#1f77b4	0.709478134248062	0.656878198826299	0.660024686974608	0.590444651971242	1157	286
825	M67 Other disorders of synovium and tendon	XIII. Diseases of the musculoskeletal system and connective tissue	XIII. Musculoskeletal Diseases	#1f77b4	0.721597157358697	0.712581416059762	0.705095683079052	0.692100471295278	9640	2410
826	M68 Disorders of synovium and tendon in diseases classified elsewhere	XIII. Diseases of the musculoskeletal system and connective tissue	XIII. Musculoskeletal Diseases	#1f77b4					5	0
827	M70 Soft tissue disorders related to use, overuse and pressure	XIII. Diseases of the musculoskeletal system and connective tissue	XIII. Musculoskeletal Diseases	#1f77b4	0.797502719978827	0.770112724107319	0.768927881432538	0.75876877639841	13353	3352
828	M71 Other bursopathies	XIII. Diseases of the musculoskeletal system and connective tissue	XIII. Musculoskeletal Diseases	#1f77b4	0.736779221788833	0.717742433918819	0.69343297960842	0.662692697441512	2847	657
829	M72 Fibroblastic disorders	XIII. Diseases of the musculoskeletal system and connective tissue	XIII. Musculoskeletal Diseases	#1f77b4	0.769117041818842	0.707830229952289	0.742694325507563	0.693119131406772	19730	4863
830	M73 Soft tissue disorders in diseases classified elsewhere	XIII. Diseases of the musculoskeletal system and connective tissue	XIII. Musculoskeletal Diseases	#1f77b4					0	1
831	M75 Shoulder lesions	XIII. Diseases of the musculoskeletal system and connective tissue	XIII. Musculoskeletal Diseases	#1f77b4	0.710646554092566	0.72823579984605	0.700191446111906	0.690869690491447	27496	6837
832	M76 Enthesopathies of lower limb, excluding foot	XIII. Diseases of the musculoskeletal system and connective tissue	XIII. Musculoskeletal Diseases	#1f77b4	0.797093832540308	0.805187090296178	0.782271459496808	0.792455346647897	6513	1634
833	M77 Other enthesopathies	XIII. Diseases of the musculoskeletal system and connective tissue	XIII. Musculoskeletal Diseases	#1f77b4	0.800544431366891	0.810134308350986	0.797500524245731	0.814574952151189	26428	6608
834	M79 Other soft tissue disorders, not elsewhere classified	XIII. Diseases of the musculoskeletal system and connective tissue	XIII. Musculoskeletal Diseases	#1f77b4	0.785678524898827	0.786433740866745	0.758903845577017	0.75509356403129	69483	17443
835	M80 Osteoporosis with pathological fracture	XIII. Diseases of the musculoskeletal system and connective tissue	XIII. Musculoskeletal Diseases	#1f77b4	0.721637389298814	0.714844460746019	0.666354846348537	0.639070343188102	1710	399
836	M81 Osteoporosis without pathological fracture	XIII. Diseases of the musculoskeletal system and connective tissue	XIII. Musculoskeletal Diseases	#1f77b4	0.659827891852343	0.747522618537622	0.631736611451495	0.711478456110839	18176	4401
837	M82 Osteoporosis in diseases classified elsewhere	XIII. Diseases of the musculoskeletal system and connective tissue	XIII. Musculoskeletal Diseases	#1f77b4	0.5794722763236	0.713805809523702	0.540343246109118	0.704536850191565	160	25
838	M83 Adult osteomalacia	XIII. Diseases of the musculoskeletal system and connective tissue	XIII. Musculoskeletal Diseases	#1f77b4	0.633406704067036	0.811938076614349	0.522213507507516	0.679673386034373	95	25
839	M84 Disorders of continuity of bone	XIII. Diseases of the musculoskeletal system and connective tissue	XIII. Musculoskeletal Diseases	#1f77b4	0.752342267300507	0.729469112041545	0.733646165564018	0.705026523199507	3157	793
840	M85 Other disorders of bone density and structure	XIII. Diseases of the musculoskeletal system and connective tissue	XIII. Musculoskeletal Diseases	#1f77b4	0.734192695749049	0.775926022041223	0.701741240260447	0.745198785991173	11615	2881
841	M86 Osteomyelitis	XIII. Diseases of the musculoskeletal system and connective tissue	XIII. Musculoskeletal Diseases	#1f77b4	0.827981437265579	0.82726791361308	0.779474190391712	0.754848715101572	2089	503
842	M87 Osteonecrosis	XIII. Diseases of the musculoskeletal system and connective tissue	XIII. Musculoskeletal Diseases	#1f77b4	0.666231553497265	0.746612585365822	0.628593962079472	0.720076299300177	842	237
843	M88 Paget's disease of bone [osteitis deformans]	XIII. Diseases of the musculoskeletal system and connective tissue	XIII. Musculoskeletal Diseases	#1f77b4	0.65677516856727	0.639230454070422	0.622032431804589	0.656728186001932	431	114
844	M89 Other disorders of bone	XIII. Diseases of the musculoskeletal system and connective tissue	XIII. Musculoskeletal Diseases	#1f77b4	0.667922938738622	0.702162533316726	0.650376079801125	0.663294808339743	4391	1070
845	M90 Osteopathies in diseases classified elsewhere	XIII. Diseases of the musculoskeletal system and connective tissue	XIII. Musculoskeletal Diseases	#1f77b4	0.823667033517832	0.83394249438772	0.713711103829576	0.701645354754831	641	155
846	M91 Juvenile osteochondrosis of hip and pelvis	XIII. Diseases of the musculoskeletal system and connective tissue	XIII. Musculoskeletal Diseases	#1f77b4	0.546192702984197	0.543015117576548	0.528417116602468	0.674679482789388	166	43
847	M92 Other juvenile osteochondrosis	XIII. Diseases of the musculoskeletal system and connective tissue	XIII. Musculoskeletal Diseases	#1f77b4	0.606314429035971	0.767527818602102	0.59987421169121	0.725572244078707	550	135
848	M93 Other osteochondropathies	XIII. Diseases of the musculoskeletal system and connective tissue	XIII. Musculoskeletal Diseases	#1f77b4	0.628494503461914	0.64738159731873	0.629366220422765	0.657570946206819	695	171
849	M94 Other disorders of cartilage	XIII. Diseases of the musculoskeletal system and connective tissue	XIII. Musculoskeletal Diseases	#1f77b4	0.764126779438663	0.787468055043039	0.746330180719607	0.820498090100164	2256	543
850	M95 Other acquired deformities of musculoskeletal system and connective tissue	XIII. Diseases of the musculoskeletal system and connective tissue	XIII. Musculoskeletal Diseases	#1f77b4	0.742563689673329	0.734697694258159	0.72134379317205	0.699364136121291	1808	442
851	M96 Postprocedural musculoskeletal disorders, not elsewhere classified	XIII. Diseases of the musculoskeletal system and connective tissue	XIII. Musculoskeletal Diseases	#1f77b4	0.857622098087512	0.897046399148959	0.815922121545253	0.819526735548048	818	212
852	M99 Biomechanical lesions, not elsewhere classified	XIII. Diseases of the musculoskeletal system and connective tissue	XIII. Musculoskeletal Diseases	#1f77b4	0.846854486269593	0.768945697608811	0.789484472880539	0.737808961539284	373	90
853	N00 Acute nephritic syndrome	XIV. Diseases of the genitourinary system	XIV. Genitourinary Diseases	#ffbb78	0.838091797874048	0.995832238844469	0.844623059196429	0.919873928422189	227	60
854	N01 Rapidly progressive nephritic syndrome	XIV. Diseases of the genitourinary system	XIV. Genitourinary Diseases	#ffbb78		0.996377461865342		0.66331621662882	12	5
855	N02 Recurrent and persistent haematuria	XIV. Diseases of the genitourinary system	XIV. Genitourinary Diseases	#ffbb78	0.687941962713822	0.733353337670421	0.639962007167136	0.693007171251535	1183	290
856	N03 Chronic nephritic syndrome	XIV. Diseases of the genitourinary system	XIV. Genitourinary Diseases	#ffbb78	0.930864526675058	0.887155576117204	0.889996851793742	0.866503058500565	1025	248
857	N04 Nephrotic syndrome	XIV. Diseases of the genitourinary system	XIV. Genitourinary Diseases	#ffbb78	0.875963361201134	0.865009800456589	0.732342919673792	0.783161444841246	326	103
858	N05 Unspecified nephritic syndrome	XIV. Diseases of the genitourinary system	XIV. Genitourinary Diseases	#ffbb78	0.777314723471237	0.967176596350279	0.674801076612659	0.747827177854157	616	167
859	N06 Isolated proteinuria with specified morphological lesion	XIV. Diseases of the genitourinary system	XIV. Genitourinary Diseases	#ffbb78		0.782934548197384		0.812981357807146	16	4
860	N07 Hereditary nephropathy, not elsewhere classified	XIV. Diseases of the genitourinary system	XIV. Genitourinary Diseases	#ffbb78		0.998649241887009		0.860580007699217	11	3
861	N08 Glomerular disorders in diseases classified elsewhere	XIV. Diseases of the genitourinary system	XIV. Genitourinary Diseases	#ffbb78	0.958417024990619	0.958321904100407	0.883639080058577	0.91337481371602	819	211
862	N10 Acute tubulo-interstitial nephritis	XIV. Diseases of the genitourinary system	XIV. Genitourinary Diseases	#ffbb78	0.778178301960163	0.764194321773738	0.731669682370748	0.628811928993082	1263	300
863	N11 Chronic tubulo-interstitial nephritis	XIV. Diseases of the genitourinary system	XIV. Genitourinary Diseases	#ffbb78	0.778840909309717	0.834124890743568	0.652007277885501	0.78462289516978	270	67
864	N12 Tubulo-interstitial nephritis, not specified as acute or chronic	XIV. Diseases of the genitourinary system	XIV. Genitourinary Diseases	#ffbb78	0.735868449876559	0.783778443172144	0.645156886872478	0.712419649595368	1968	445
865	N13 Obstructive and reflux uropathy	XIV. Diseases of the genitourinary system	XIV. Genitourinary Diseases	#ffbb78	0.745348112202368	0.765298026403515	0.673030757055562	0.676647429045328	4987	1193
866	N14 Drug- and heavy-metal-induced tubulo-interstitial and tubular conditions	XIV. Diseases of the genitourinary system	XIV. Genitourinary Diseases	#ffbb78	0.903140901912616	0.873391449703237	0.843899849497643	0.835214426197757	67	17
867	N15 Other renal tubulo-interstitial diseases	XIV. Diseases of the genitourinary system	XIV. Genitourinary Diseases	#ffbb78	0.731520468348179	0.77949681051166	0.600150582426142	0.674657056298896	172	41
868	N16 Renal tubulo-interstitial disorders in diseases classified elsewhere	XIV. Diseases of the genitourinary system	XIV. Genitourinary Diseases	#ffbb78	0.999367822310263	0.978660436679399	0.78475616292765	0.870033366582306	48	15
869	N17 Acute renal failure	XIV. Diseases of the genitourinary system	XIV. Genitourinary Diseases	#ffbb78	0.877490143698663	0.834955481251286	0.815102738076834	0.75508733024432	14126	3452
870	N18 Chronic renal failure	XIV. Diseases of the genitourinary system	XIV. Genitourinary Diseases	#ffbb78	0.79630076868374	0.810378613198444	0.771905167237597	0.775906564504754	19401	4669
871	N19 Unspecified renal failure	XIV. Diseases of the genitourinary system	XIV. Genitourinary Diseases	#ffbb78	0.785036467466102	0.827569001349672	0.735735602490922	0.74467458064786	2751	745
872	N20 Calculus of kidney and ureter	XIV. Diseases of the genitourinary system	XIV. Genitourinary Diseases	#ffbb78	0.68401925164377	0.673168099828465	0.629512392487185	0.585849782702749	7184	1740
873	N21 Calculus of lower urinary tract	XIV. Diseases of the genitourinary system	XIV. Genitourinary Diseases	#ffbb78	0.782150211392795	0.772415787299315	0.663555432413203	0.699409232979464	1268	308
874	N22 Calculus of urinary tract in diseases classified elsewhere	XIV. Diseases of the genitourinary system	XIV. Genitourinary Diseases	#ffbb78					0	1
875	N23 Unspecified renal colic	XIV. Diseases of the genitourinary system	XIV. Genitourinary Diseases	#ffbb78	0.730524541911755	0.679108351924166	0.731461280290157	0.620865513301314	4526	1110
876	N25 Disorders resulting from impaired renal tubular function	XIV. Diseases of the genitourinary system	XIV. Genitourinary Diseases	#ffbb78	0.898072745472061	0.881704376135399	0.872830317490057	0.860945887585758	189	50
877	N26 Unspecified contracted kidney	XIV. Diseases of the genitourinary system	XIV. Genitourinary Diseases	#ffbb78	0.819883335421162	0.839548753336059	0.823225762853255	0.726974645625732	291	78
878	N27 Small kidney of unknown cause	XIV. Diseases of the genitourinary system	XIV. Genitourinary Diseases	#ffbb78	0.771842336538624	0.861582976159039	0.799844883508784	0.664985695993774	114	32
879	N28 Other disorders of kidney and ureter, not elsewhere classified	XIV. Diseases of the genitourinary system	XIV. Genitourinary Diseases	#ffbb78	0.702908400070162	0.704794006897282	0.644962441622698	0.646291387455785	7086	1739
880	N29 Other disorders of kidney and ureter in diseases classified elsewhere	XIV. Diseases of the genitourinary system	XIV. Genitourinary Diseases	#ffbb78	0.766477463084043	0.64441203896953	0.773526262793342	0.596422116836433	36	14
881	N30 Cystitis	XIV. Diseases of the genitourinary system	XIV. Genitourinary Diseases	#ffbb78	0.777246171000992	0.767318421720953	0.733614780985377	0.6810746468034	14538	3680
882	N31 Neuromuscular dysfunction of bladder, not elsewhere classified	XIV. Diseases of the genitourinary system	XIV. Genitourinary Diseases	#ffbb78	0.783207720963627	0.777399201124013	0.780140030346695	0.738099897332741	4035	1000
883	N32 Other disorders of bladder	XIV. Diseases of the genitourinary system	XIV. Genitourinary Diseases	#ffbb78	0.702723064709852	0.70550441568488	0.652724864954539	0.635732082138259	15630	3935
884	N33 Bladder disorders in diseases classified elsewhere	XIV. Diseases of the genitourinary system	XIV. Genitourinary Diseases	#ffbb78					7	0
885	N34 Urethritis and urethral syndrome	XIV. Diseases of the genitourinary system	XIV. Genitourinary Diseases	#ffbb78	0.860974706221087	0.77111095902487	0.758428783845266	0.755372060866372	907	232
886	N35 Urethral stricture	XIV. Diseases of the genitourinary system	XIV. Genitourinary Diseases	#ffbb78	0.690921399599086	0.735536313705673	0.652129417253862	0.644429784656533	4509	1153
887	N36 Other disorders of urethra	XIV. Diseases of the genitourinary system	XIV. Genitourinary Diseases	#ffbb78	0.704947027798364	0.806765614654723	0.672316631316968	0.755891033042686	1293	336
888	N37 Urethral disorders in diseases classified elsewhere	XIV. Diseases of the genitourinary system	XIV. Genitourinary Diseases	#ffbb78	0.498846013843814		0.332309556122376		5	3
889	N39 Other disorders of urinary system	XIV. Diseases of the genitourinary system	XIV. Genitourinary Diseases	#ffbb78	0.724289567362283	0.739630666042042	0.669464097298298	0.665717958461703	41164	10304
890	N40 Hyperplasia of prostate	XIV. Diseases of the genitourinary system	XIV. Genitourinary Diseases	#ffbb78	0.464918053263019	0.602141620475648	0.46847250219337	0.573007018067922	25061	6171
891	N41 Inflammatory diseases of prostate	XIV. Diseases of the genitourinary system	XIV. Genitourinary Diseases	#ffbb78		0.704806724881986		0.644733117812498	3685	919
892	N42 Other disorders of prostate	XIV. Diseases of the genitourinary system	XIV. Genitourinary Diseases	#ffbb78		0.640335157692493		0.596333799619112	2665	696
893	N43 Hydrocele and spermatocele	XIV. Diseases of the genitourinary system	XIV. Genitourinary Diseases	#ffbb78		0.609366269236891		0.57987969610402	2116	516
894	N44 Torsion of testis	XIV. Diseases of the genitourinary system	XIV. Genitourinary Diseases	#ffbb78		0.711101703594884		0.622657746233511	193	40
895	N45 Orchitis and epididymitis	XIV. Diseases of the genitourinary system	XIV. Genitourinary Diseases	#ffbb78		0.759583838613221		0.703312376183258	2378	577
896	N46 Male infertility	XIV. Diseases of the genitourinary system	XIV. Genitourinary Diseases	#ffbb78	0.480123281404252	0.560218875446857	0.589449147343884	0.621518565573327	479	114
897	N47 Redundant prepuce, phimosis and paraphimosis	XIV. Diseases of the genitourinary system	XIV. Genitourinary Diseases	#ffbb78		0.664401989539129		0.616181789829189	3072	842
898	N48 Other disorders of penis	XIV. Diseases of the genitourinary system	XIV. Genitourinary Diseases	#ffbb78		0.680215818063417		0.649107827893842	5545	1390
899	N49 Inflammatory disorders of male genital organs, not elsewhere classified	XIV. Diseases of the genitourinary system	XIV. Genitourinary Diseases	#ffbb78		0.762735092930982		0.695295737013172	393	117
900	N50 Other disorders of male genital organs	XIV. Diseases of the genitourinary system	XIV. Genitourinary Diseases	#ffbb78	0.77047594978302	0.691353766682515	0.753272152723388	0.647500223408373	9382	2318
901	N51 Disorders of male genital organs in diseases classified elsewhere	XIV. Diseases of the genitourinary system	XIV. Genitourinary Diseases	#ffbb78		0.603815847734453		0.389151349502819	37	9
902	N60 Benign mammary dysplasia	XIV. Diseases of the genitourinary system	XIV. Genitourinary Diseases	#ffbb78	0.624164290750867	0.628043885912749	0.57114975156023	0.616876424213238	9887	2537
903	N61 Inflammatory disorders of breast	XIV. Diseases of the genitourinary system	XIV. Genitourinary Diseases	#ffbb78	0.696599182089063	0.801480189307327	0.679896111316868	0.766235472795963	1594	423
904	N62 Hypertrophy of breast	XIV. Diseases of the genitourinary system	XIV. Genitourinary Diseases	#ffbb78	0.644985343845837	0.778415477193139	0.611983126396853	0.738152286927463	1713	413
905	N63 Unspecified lump in breast	XIV. Diseases of the genitourinary system	XIV. Genitourinary Diseases	#ffbb78	0.700113121792388	0.753016060120604	0.685151858902031	0.726738553670441	12916	3260
906	N64 Other disorders of breast	XIV. Diseases of the genitourinary system	XIV. Genitourinary Diseases	#ffbb78	0.782246544845549	0.81960425448968	0.775291974289629	0.801356028160181	10857	2722
907	N70 Salpingitis and oophoritis	XIV. Diseases of the genitourinary system	XIV. Genitourinary Diseases	#ffbb78	0.700981830491376		0.54288372939679		901	230
908	N71 Inflammatory disease of uterus, except cervix	XIV. Diseases of the genitourinary system	XIV. Genitourinary Diseases	#ffbb78	0.743063034216857		0.557529076133336		446	110
909	N72 Inflammatory disease of cervix uteri	XIV. Diseases of the genitourinary system	XIV. Genitourinary Diseases	#ffbb78	0.660523112473906		0.596338966967738		1675	437
910	N73 Other female pelvic inflammatory diseases	XIV. Diseases of the genitourinary system	XIV. Genitourinary Diseases	#ffbb78	0.735237234467123	0.722625980463803	0.655486886225944	0.66893230674016	4089	1049
911	N74 Female pelvic inflammatory disorders in diseases classified elsewhere	XIV. Diseases of the genitourinary system	XIV. Genitourinary Diseases	#ffbb78	0.801263510955333		0.824217460115415		19	6
912	N75 Diseases of bartholin's gland	XIV. Diseases of the genitourinary system	XIV. Genitourinary Diseases	#ffbb78	0.678641917554137		0.682229869789802		1937	470
913	N76 Other inflammation of vagina and vulva	XIV. Diseases of the genitourinary system	XIV. Genitourinary Diseases	#ffbb78	0.765709547938221		0.724187773940304		4124	953
914	N77 Vulvovaginal ulceration and inflammation in diseases classified elsewhere	XIV. Diseases of the genitourinary system	XIV. Genitourinary Diseases	#ffbb78	0.846159350448741		0.77267425510291		344	98
915	N80 Endometriosis	XIV. Diseases of the genitourinary system	XIV. Genitourinary Diseases	#ffbb78	0.708162386736319		0.631062652808419		7913	1964
916	N81 Female genital prolapse	XIV. Diseases of the genitourinary system	XIV. Genitourinary Diseases	#ffbb78	0.61847637214858	0.444460281385563	0.594653019467887	0.395785539261775	15580	3986
917	N82 Fistulae involving female genital tract	XIV. Diseases of the genitourinary system	XIV. Genitourinary Diseases	#ffbb78	0.832053068072119		0.68812172083114		255	70
918	N83 Noninflammatory disorders of ovary, fallopian tube and broad ligament	XIV. Diseases of the genitourinary system	XIV. Genitourinary Diseases	#ffbb78	0.617979658532998	0.503410349164382	0.566266437048477	0.600099426863691	10476	2637
919	N84 Polyp of female genital tract	XIV. Diseases of the genitourinary system	XIV. Genitourinary Diseases	#ffbb78	0.615972613116535		0.577994753051153		14674	3769
920	N85 Other noninflammatory disorders of uterus, except cervix	XIV. Diseases of the genitourinary system	XIV. Genitourinary Diseases	#ffbb78	0.673303881455213		0.599781342726124		6791	1647
921	N86 Erosion and ectropion of cervix uteri	XIV. Diseases of the genitourinary system	XIV. Genitourinary Diseases	#ffbb78	0.613881624664078		0.617072394950561		1652	405
922	N87 Dysplasia of cervix uteri	XIV. Diseases of the genitourinary system	XIV. Genitourinary Diseases	#ffbb78	0.681965543349306		0.607395430080204		6060	1475
923	N88 Other noninflammatory disorders of cervix uteri	XIV. Diseases of the genitourinary system	XIV. Genitourinary Diseases	#ffbb78	0.670104318817186		0.560687327723679		2518	691
924	N89 Other noninflammatory disorders of vagina	XIV. Diseases of the genitourinary system	XIV. Genitourinary Diseases	#ffbb78	0.805614216550338		0.767129862163771		9965	2641
925	N90 Other noninflammatory disorders of vulva and perineum	XIV. Diseases of the genitourinary system	XIV. Genitourinary Diseases	#ffbb78	0.718421560429799		0.687854128525268		5257	1325
926	N91 Absent, scanty and rare menstruation	XIV. Diseases of the genitourinary system	XIV. Genitourinary Diseases	#ffbb78	0.818710424957089		0.820164753247985		1967	496
927	N92 Excessive, frequent and irregular menstruation	XIV. Diseases of the genitourinary system	XIV. Genitourinary Diseases	#ffbb78	0.72919917970288		0.695899876119253		23776	6041
928	N93 Other abnormal uterine and vaginal bleeding	XIV. Diseases of the genitourinary system	XIV. Genitourinary Diseases	#ffbb78	0.688725504658264		0.620294477739923		8879	2274
929	N94 Pain and other conditions associated with female genital organs and menstrual cycle	XIV. Diseases of the genitourinary system	XIV. Genitourinary Diseases	#ffbb78	0.69941203354062	0.405915972366386	0.655099272814826	0.397780217430439	9760	2470
930	N95 Menopausal and other perimenopausal disorders	XIV. Diseases of the genitourinary system	XIV. Genitourinary Diseases	#ffbb78	0.699187562203289	0.662783345692648	0.657678259790321	0.740712710816083	30231	7671
931	N96 Habitual aborter	XIV. Diseases of the genitourinary system	XIV. Genitourinary Diseases	#ffbb78	0.994750276934932		0.998625766871166		26	7
932	N97 Female infertility	XIV. Diseases of the genitourinary system	XIV. Genitourinary Diseases	#ffbb78	0.749310779851504	0.778324992039319	0.62367932102155	0.729274154938425	3280	822
933	N98 Complications associated with artificial fertilisation	XIV. Diseases of the genitourinary system	XIV. Genitourinary Diseases	#ffbb78	0.602610727101948		0.623585716038778		51	12
934	N99 Postprocedural disorders of genito-urinary system, not elsewhere classified	XIV. Diseases of the genitourinary system	XIV. Genitourinary Diseases	#ffbb78	0.810747810342788	0.838699985935506	0.753815721652273	0.666753385703594	1471	377
935	O00 Ectopic pregnancy	XV. Pregnancy, childbirth and the puerperium	XV. Pregnancy & Childbirth	#e377c2	0.81184762294396		0.743290384568008		824	195
936	O01 Hydatidiform mole	XV. Pregnancy, childbirth and the puerperium	XV. Pregnancy & Childbirth	#e377c2	0.558507706614871		0.533553827830951		0	0
937	O02 Other abnormal products of conception	XV. Pregnancy, childbirth and the puerperium	XV. Pregnancy & Childbirth	#e377c2	0.710538669216859	0.75640422161663	0.699742314974642	0.74271434573757	1836	450
938	O03 Spontaneous abortion	XV. Pregnancy, childbirth and the puerperium	XV. Pregnancy & Childbirth	#e377c2	0.743385282319245	0.791070152256448	0.553444938417872	0.790076797609304	4639	1179
939	O04 Medical abortion	XV. Pregnancy, childbirth and the puerperium	XV. Pregnancy & Childbirth	#e377c2	0.766912963554855		0.709493258962122		3218	814
940	O05 Other abortion	XV. Pregnancy, childbirth and the puerperium	XV. Pregnancy & Childbirth	#e377c2					6	0
941	O06 Unspecified abortion	XV. Pregnancy, childbirth and the puerperium	XV. Pregnancy & Childbirth	#e377c2	0.539550740698517		0.410141153057535		406	106
942	O07 Failed attempted abortion	XV. Pregnancy, childbirth and the puerperium	XV. Pregnancy & Childbirth	#e377c2					21	2
943	O08 Complications following abortion and ectopic and molar pregnancy	XV. Pregnancy, childbirth and the puerperium	XV. Pregnancy & Childbirth	#e377c2	0.97877684721945		0.956883150884427		70	16
944	O10 Pre-existing hypertension complicating pregnancy, childbirth and the puerperium	XV. Pregnancy, childbirth and the puerperium	XV. Pregnancy & Childbirth	#e377c2	0.9744938392966		0.975907884545591		109	21
945	O11 Pre-existing hypertensive disorder with superimposed proteinuria	XV. Pregnancy, childbirth and the puerperium	XV. Pregnancy & Childbirth	#e377c2	0.999855501770103		0.774547819471372		22	10
946	O12 Gestational [pregnancy-induced] oedema and proteinuria without hypertension	XV. Pregnancy, childbirth and the puerperium	XV. Pregnancy & Childbirth	#e377c2	0.828688695637272	0.767287408707891	0.804571070611738	0.853145478483429	179	45
947	O13 Gestational [pregnancy-induced] hypertension without significant proteinuria	XV. Pregnancy, childbirth and the puerperium	XV. Pregnancy & Childbirth	#e377c2	0.874197541467374		0.895918908559871		677	159
948	O14 Gestational [pregnancy-induced] hypertension with significant proteinuria	XV. Pregnancy, childbirth and the puerperium	XV. Pregnancy & Childbirth	#e377c2	0.919106121814971		0.853118588075785		456	121
949	O15 Eclampsia	XV. Pregnancy, childbirth and the puerperium	XV. Pregnancy & Childbirth	#e377c2	0.821615376109598		0.365563895645974		74	34
950	O16 Unspecified maternal hypertension	XV. Pregnancy, childbirth and the puerperium	XV. Pregnancy & Childbirth	#e377c2	0.95935719198205		0.686721076224851		689	173
951	O20 Haemorrhage in early pregnancy	XV. Pregnancy, childbirth and the puerperium	XV. Pregnancy & Childbirth	#e377c2	0.647843010966544		0.557112757165268		1249	305
952	O21 Excessive vomiting in pregnancy	XV. Pregnancy, childbirth and the puerperium	XV. Pregnancy & Childbirth	#e377c2	0.642474581784758		0.647453129890455		332	74
953	O22 Venous complications in pregnancy	XV. Pregnancy, childbirth and the puerperium	XV. Pregnancy & Childbirth	#e377c2	0.61685416968557		0.649639054544418		121	21
954	O23 Infections of genito-urinary tract in pregnancy	XV. Pregnancy, childbirth and the puerperium	XV. Pregnancy & Childbirth	#e377c2	0.857844224740776		0.791591517802295		270	68
955	O24 Diabetes mellitus in pregnancy	XV. Pregnancy, childbirth and the puerperium	XV. Pregnancy & Childbirth	#e377c2	0.630350232308278	0.548789900359576	0.58414223476135	0.511688514199025	621	158
956	O25 Malnutrition in pregnancy	XV. Pregnancy, childbirth and the puerperium	XV. Pregnancy & Childbirth	#e377c2					1	0
957	O26 Maternal care for other conditions predominantly related to pregnancy	XV. Pregnancy, childbirth and the puerperium	XV. Pregnancy & Childbirth	#e377c2	0.71015479725649		0.829776021885644		2008	512
958	O28 Abnormal findings on antenatal screening of mother	XV. Pregnancy, childbirth and the puerperium	XV. Pregnancy & Childbirth	#e377c2	0.870727464447414		0.615977449303143		123	24
959	O29 Complications of anaesthesia during pregnancy	XV. Pregnancy, childbirth and the puerperium	XV. Pregnancy & Childbirth	#e377c2					2	0
960	O30 Multiple gestation	XV. Pregnancy, childbirth and the puerperium	XV. Pregnancy & Childbirth	#e377c2	0.713969536900131		0.66419414581025		514	127
961	O31 Complications specific to multiple gestation	XV. Pregnancy, childbirth and the puerperium	XV. Pregnancy & Childbirth	#e377c2					31	4
962	O32 Maternal care for known or suspected malpresentation of foetus	XV. Pregnancy, childbirth and the puerperium	XV. Pregnancy & Childbirth	#e377c2	0.774016577703407	0.78062947453735	0.739008382342091	0.779913315333239	1262	294
963	O33 Maternal care for known or suspected disproportion	XV. Pregnancy, childbirth and the puerperium	XV. Pregnancy & Childbirth	#e377c2	0.936502126793699		0.43517734495955		79	21
964	O34 Maternal care for known or suspected abnormality of pelvic organs	XV. Pregnancy, childbirth and the puerperium	XV. Pregnancy & Childbirth	#e377c2	0.563843233827823		0.472650215415013		1662	397
965	O35 Maternal care for known or suspected foetal abnormality and damage	XV. Pregnancy, childbirth and the puerperium	XV. Pregnancy & Childbirth	#e377c2	0.936384902930182		0.838590972392889		271	74
966	O36 Maternal care for other known or suspected foetal problems	XV. Pregnancy, childbirth and the puerperium	XV. Pregnancy & Childbirth	#e377c2	0.703572317206891		0.659437639312543		1993	504
967	O40 Polyhydramnios	XV. Pregnancy, childbirth and the puerperium	XV. Pregnancy & Childbirth	#e377c2	0.894671742727258		0.839586044341869		123	32
968	O41 Other disorders of amniotic fluid and membranes	XV. Pregnancy, childbirth and the puerperium	XV. Pregnancy & Childbirth	#e377c2	0.969689015231275		0.858159078064722		262	69
969	O42 Premature rupture of membranes	XV. Pregnancy, childbirth and the puerperium	XV. Pregnancy & Childbirth	#e377c2	0.968387530705091		0.611083806480261		1145	276
970	O43 Placental disorders	XV. Pregnancy, childbirth and the puerperium	XV. Pregnancy & Childbirth	#e377c2	0.88071592141738		0.390673740574264		247	54
971	O44 Placenta praevia	XV. Pregnancy, childbirth and the puerperium	XV. Pregnancy & Childbirth	#e377c2	0.965596465881539		0.967035526637215		207	43
972	O45 Premature separation of placenta [abruptio placentae]	XV. Pregnancy, childbirth and the puerperium	XV. Pregnancy & Childbirth	#e377c2	0.820910873378072		0.67729619840917		49	18
973	O46 Antepartum haemorrhage, not elsewhere classified	XV. Pregnancy, childbirth and the puerperium	XV. Pregnancy & Childbirth	#e377c2	0.988360064456567		0.933321358985501		679	158
974	O47 False labour	XV. Pregnancy, childbirth and the puerperium	XV. Pregnancy & Childbirth	#e377c2	0.912204054864192		0.913550230721469		1103	265
975	O48 Prolonged pregnancy	XV. Pregnancy, childbirth and the puerperium	XV. Pregnancy & Childbirth	#e377c2	0.658009646437641		0.817988408917558		1176	302
976	O60 Preterm delivery	XV. Pregnancy, childbirth and the puerperium	XV. Pregnancy & Childbirth	#e377c2	0.896949252053264		0.670344627321582		792	201
977	O61 Failed induction of labour	XV. Pregnancy, childbirth and the puerperium	XV. Pregnancy & Childbirth	#e377c2	0.547439577109215		0.505515168593524		157	46
978	O62 Abnormalities of forces of labour	XV. Pregnancy, childbirth and the puerperium	XV. Pregnancy & Childbirth	#e377c2	0.919610543397036		0.933031254648524		449	125
979	O63 Long labour	XV. Pregnancy, childbirth and the puerperium	XV. Pregnancy & Childbirth	#e377c2	0.89601627055582		0.911814772402178		1948	496
980	O64 Obstructed labour due to malposition and malpresentation of foetus	XV. Pregnancy, childbirth and the puerperium	XV. Pregnancy & Childbirth	#e377c2	0.508786111705074		0.499750206609531		428	115
981	O65 Obstructed labour due to maternal pelvic abnormality	XV. Pregnancy, childbirth and the puerperium	XV. Pregnancy & Childbirth	#e377c2	0.997808021197158				42	20
982	O66 Other obstructed labour	XV. Pregnancy, childbirth and the puerperium	XV. Pregnancy & Childbirth	#e377c2	0.877244811009823		0.808578262721583		342	83
983	O67 Labour and delivery complicated by intrapartum haemorrhage, not elsewhere classified	XV. Pregnancy, childbirth and the puerperium	XV. Pregnancy & Childbirth	#e377c2	0.635260115606936		0.620974867465148		117	19
984	O68 Labour and delivery complicated by foetal stress [distress]	XV. Pregnancy, childbirth and the puerperium	XV. Pregnancy & Childbirth	#e377c2	0.871848991264244		0.776423554422881		3448	886
985	O69 Labour and delivery complicated by umbilical cord complications	XV. Pregnancy, childbirth and the puerperium	XV. Pregnancy & Childbirth	#e377c2	0.915199052256868		0.871442255062945		625	183
986	O70 Perineal laceration during delivery	XV. Pregnancy, childbirth and the puerperium	XV. Pregnancy & Childbirth	#e377c2	0.748235590089597		0.704023403889481		5530	1360
987	O71 Other obstetric trauma	XV. Pregnancy, childbirth and the puerperium	XV. Pregnancy & Childbirth	#e377c2	0.826669005962833		0.660190028649945		236	56
988	O72 Postpartum haemorrhage	XV. Pregnancy, childbirth and the puerperium	XV. Pregnancy & Childbirth	#e377c2	0.940805240761862		0.815548601820747		1691	387
989	O73 Retained placenta and membranes, without haemorrhage	XV. Pregnancy, childbirth and the puerperium	XV. Pregnancy & Childbirth	#e377c2	0.971192125722675		0.825830917162186		240	68
990	O74 Complications of anaesthesia during labour and delivery	XV. Pregnancy, childbirth and the puerperium	XV. Pregnancy & Childbirth	#e377c2					27	8
991	O75 Other complications of labour and delivery, not elsewhere classified	XV. Pregnancy, childbirth and the puerperium	XV. Pregnancy & Childbirth	#e377c2	0.961677148267573		0.876340952061583		816	196
992	O80 Single spontaneous delivery	XV. Pregnancy, childbirth and the puerperium	XV. Pregnancy & Childbirth	#e377c2	0.483041904987774		0.473273431773636		12267	3044
993	O81 Single delivery by forceps and vacuum extractor	XV. Pregnancy, childbirth and the puerperium	XV. Pregnancy & Childbirth	#e377c2	0.690249048622744		0.683911004224616		1577	371
994	O82 Single delivery by caesarean section	XV. Pregnancy, childbirth and the puerperium	XV. Pregnancy & Childbirth	#e377c2	0.952525258780907		0.848237694700737		2292	521
995	O83 Other assisted single delivery	XV. Pregnancy, childbirth and the puerperium	XV. Pregnancy & Childbirth	#e377c2					20	7
996	O84 Multiple delivery	XV. Pregnancy, childbirth and the puerperium	XV. Pregnancy & Childbirth	#e377c2					29	5
997	O85 Puerperal sepsis	XV. Pregnancy, childbirth and the puerperium	XV. Pregnancy & Childbirth	#e377c2	0.97623678510098		0.782910020293423		66	16
998	O86 Other puerperal infections	XV. Pregnancy, childbirth and the puerperium	XV. Pregnancy & Childbirth	#e377c2	0.775679168389443		0.68222443008509		252	66
999	O87 Venous complications in the puerperium	XV. Pregnancy, childbirth and the puerperium	XV. Pregnancy & Childbirth	#e377c2	0.994048622991109				116	33
1000	O88 Obstetric embolism	XV. Pregnancy, childbirth and the puerperium	XV. Pregnancy & Childbirth	#e377c2	0.980929907779731		0.981720034351613		13	3
1001	O89 Complications of anaesthesia during the puerperium	XV. Pregnancy, childbirth and the puerperium	XV. Pregnancy & Childbirth	#e377c2					24	2
1002	O90 Complications of the puerperium, not elsewhere classified	XV. Pregnancy, childbirth and the puerperium	XV. Pregnancy & Childbirth	#e377c2	0.937686014413771		0.797868065761279		257	66
1003	O91 Infections of breast associated with childbirth	XV. Pregnancy, childbirth and the puerperium	XV. Pregnancy & Childbirth	#e377c2	0.663922425838734		0.686666241840679		265	62
1004	O92 Other disorders of breast and lactation associated with childbirth	XV. Pregnancy, childbirth and the puerperium	XV. Pregnancy & Childbirth	#e377c2	0.779282600626077		0.812281573599331		174	54
1005	O94 Sequelae of complication of pregnancy, childbirth and the puerperium	XV. Pregnancy, childbirth and the puerperium	XV. Pregnancy & Childbirth	#e377c2	0.89639107393995		0.95094759562766		6	3
1006	O96 Death from any obstetric cause occurring more than 42 days but less than one year after delivery	XV. Pregnancy, childbirth and the puerperium	XV. Pregnancy & Childbirth	#e377c2					1	0
1007	O98 Maternal infectious and parasitic diseases classifiable elsewhere but complicating pregnancy, childbirth and the puerperium	XV. Pregnancy, childbirth and the puerperium	XV. Pregnancy & Childbirth	#e377c2	0.781685815449093		0.722777218690427		72	19
1008	O99 Other maternal diseases classifiable elsewhere but complicating pregnancy, childbirth and the puerperium	XV. Pregnancy, childbirth and the puerperium	XV. Pregnancy & Childbirth	#e377c2	0.966902316483141		0.831660942869814		2091	491
1009	P00 Foetus and newborn affected by maternal conditions that may be unrelated to present pregnancy	XVI. Certain conditions originating in the perinatal period	XVI. Perinatal Conditions	#f7b6d2					6	0
1010	P02 Foetus and newborn affected by complications of placenta, cord and membranes	XVI. Certain conditions originating in the perinatal period	XVI. Perinatal Conditions	#f7b6d2					7	1
1011	P03 Foetus and newborn affected by other complications of labour and delivery	XVI. Certain conditions originating in the perinatal period	XVI. Perinatal Conditions	#f7b6d2					131	42
1012	P04 Foetus and newborn affected by noxious influences transmitted via placenta or breast milk	XVI. Certain conditions originating in the perinatal period	XVI. Perinatal Conditions	#f7b6d2					1	0
1013	P05 Slow foetal growth and foetal malnutrition	XVI. Certain conditions originating in the perinatal period	XVI. Perinatal Conditions	#f7b6d2					5	3
1014	P07 Disorders related to short gestation and low birth weight, not elsewhere classified	XVI. Certain conditions originating in the perinatal period	XVI. Perinatal Conditions	#f7b6d2					20	5
1015	P08 Disorders related to long gestation and high birth weight	XVI. Certain conditions originating in the perinatal period	XVI. Perinatal Conditions	#f7b6d2					7	1
1016	P10 Intracranial laceration and haemorrhage due to birth injury	XVI. Certain conditions originating in the perinatal period	XVI. Perinatal Conditions	#f7b6d2					2	0
1017	P11 Other birth injuries to central nervous system	XVI. Certain conditions originating in the perinatal period	XVI. Perinatal Conditions	#f7b6d2					3	1
1018	P12 Birth injury to scalp	XVI. Certain conditions originating in the perinatal period	XVI. Perinatal Conditions	#f7b6d2					3	1
1019	P13 Birth injury to skeleton	XVI. Certain conditions originating in the perinatal period	XVI. Perinatal Conditions	#f7b6d2					2	1
1020	P14 Birth injury to peripheral nervous system	XVI. Certain conditions originating in the perinatal period	XVI. Perinatal Conditions	#f7b6d2		0.986650975407038		0.90962256551727	12	3
1021	P15 Other birth injuries	XVI. Certain conditions originating in the perinatal period	XVI. Perinatal Conditions	#f7b6d2	0.740577276434873		0.767982913855747		11	3
1022	P20 Intra-uterine hypoxia	XVI. Certain conditions originating in the perinatal period	XVI. Perinatal Conditions	#f7b6d2					7	0
1023	P21 Birth asphyxia	XVI. Certain conditions originating in the perinatal period	XVI. Perinatal Conditions	#f7b6d2					1	1
1024	P22 Respiratory distress of newborn	XVI. Certain conditions originating in the perinatal period	XVI. Perinatal Conditions	#f7b6d2					3	1
1025	P23 Congenital pneumonia	XVI. Certain conditions originating in the perinatal period	XVI. Perinatal Conditions	#f7b6d2	0.50066771553647		0.666792731855684		1	2
1026	P24 Neonatal aspiration syndromes	XVI. Certain conditions originating in the perinatal period	XVI. Perinatal Conditions	#f7b6d2					2	2
1027	P25 Interstitial emphysema and related conditions originating in the perinatal period	XVI. Certain conditions originating in the perinatal period	XVI. Perinatal Conditions	#f7b6d2					2	0
1028	P26 Pulmonary haemorrhage originating in the perinatal period	XVI. Certain conditions originating in the perinatal period	XVI. Perinatal Conditions	#f7b6d2					1	0
1029	P27 Chronic respiratory disease originating in the perinatal period	XVI. Certain conditions originating in the perinatal period	XVI. Perinatal Conditions	#f7b6d2					1	0
1030	P28 Other respiratory conditions originating in the perinatal period	XVI. Certain conditions originating in the perinatal period	XVI. Perinatal Conditions	#f7b6d2	0.639795258400294		0.637402722369998		9	3
1031	P29 Cardiovascular disorders originating in the perinatal period	XVI. Certain conditions originating in the perinatal period	XVI. Perinatal Conditions	#f7b6d2					10	2
1032	P35 Congenital viral diseases	XVI. Certain conditions originating in the perinatal period	XVI. Perinatal Conditions	#f7b6d2					12	1
1033	P36 Bacterial sepsis of newborn	XVI. Certain conditions originating in the perinatal period	XVI. Perinatal Conditions	#f7b6d2	0.699150796181141	0.652982130931853	0.742471213907753	0.784160933210052	27	18
1034	P37 Other congenital infectious and parasitic diseases	XVI. Certain conditions originating in the perinatal period	XVI. Perinatal Conditions	#f7b6d2					14	2
1035	P38 Omphalitis of newborn with or without mild haemorrhage	XVI. Certain conditions originating in the perinatal period	XVI. Perinatal Conditions	#f7b6d2					17	1
1036	P39 Other infections specific to the perinatal period	XVI. Certain conditions originating in the perinatal period	XVI. Perinatal Conditions	#f7b6d2	0.0816980087163805		0.168421052631579		13	2
1037	P50 Foetal blood loss	XVI. Certain conditions originating in the perinatal period	XVI. Perinatal Conditions	#f7b6d2					1	0
1038	P51 Umbilical haemorrhage of newborn	XVI. Certain conditions originating in the perinatal period	XVI. Perinatal Conditions	#f7b6d2	0.995954828922973				6	2
1039	P52 Intracranial nontraumatic haemorrhage of foetus and newborn	XVI. Certain conditions originating in the perinatal period	XVI. Perinatal Conditions	#f7b6d2					0	0
1040	P53 Haemorrhagic disease of foetus and newborn	XVI. Certain conditions originating in the perinatal period	XVI. Perinatal Conditions	#f7b6d2					1	0
1041	P54 Other neonatal haemorrhages	XVI. Certain conditions originating in the perinatal period	XVI. Perinatal Conditions	#f7b6d2					8	1
1042	P55 Haemolytic disease of foetus and newborn	XVI. Certain conditions originating in the perinatal period	XVI. Perinatal Conditions	#f7b6d2					4	0
1043	P58 Neonatal jaundice due to other excessive haemolysis	XVI. Certain conditions originating in the perinatal period	XVI. Perinatal Conditions	#f7b6d2					1	1
1044	P59 Neonatal jaundice from other and unspecified causes	XVI. Certain conditions originating in the perinatal period	XVI. Perinatal Conditions	#f7b6d2		0.410937125778784		0.480495949978684	17	3
1045	P61 Other perinatal haematological disorders	XVI. Certain conditions originating in the perinatal period	XVI. Perinatal Conditions	#f7b6d2					3	2
1046	P70 Transitory disorders of carbohydrate metabolism specific to foetus and newborn	XVI. Certain conditions originating in the perinatal period	XVI. Perinatal Conditions	#f7b6d2					1	0
1047	P71 Transitory neonatal disorders of calcium and magnesium metabolism	XVI. Certain conditions originating in the perinatal period	XVI. Perinatal Conditions	#f7b6d2					0	0
1048	P78 Other perinatal digestive system disorders	XVI. Certain conditions originating in the perinatal period	XVI. Perinatal Conditions	#f7b6d2					0	0
1049	P83 Other conditions of integument specific to foetus and newborn	XVI. Certain conditions originating in the perinatal period	XVI. Perinatal Conditions	#f7b6d2		0.855563809240826		0.863798845131527	8	3
1050	P91 Other disturbances of cerebral status of newborn	XVI. Certain conditions originating in the perinatal period	XVI. Perinatal Conditions	#f7b6d2					0	1
1051	P92 Feeding problems of newborn	XVI. Certain conditions originating in the perinatal period	XVI. Perinatal Conditions	#f7b6d2					9	1
1052	P94 Disorders of muscle tone of newborn	XVI. Certain conditions originating in the perinatal period	XVI. Perinatal Conditions	#f7b6d2					2	1
1053	P95 Foetal death of unspecified cause	XVI. Certain conditions originating in the perinatal period	XVI. Perinatal Conditions	#f7b6d2	0.96338317489132		0.960864557551401		113	25
1054	P96 Other conditions originating in the perinatal period	XVI. Certain conditions originating in the perinatal period	XVI. Perinatal Conditions	#f7b6d2	0.979688704703161		0.979694559025732		169	36
1055	Q00 Anencephaly and similar malformations	XVII. Congenital malformations, deformations and chromosomal abnormalities	XVII. Congenital Abnormalities	#c5b0d5					4	0
1056	Q01 Encephalocele	XVII. Congenital malformations, deformations and chromosomal abnormalities	XVII. Congenital Abnormalities	#c5b0d5					10	2
1057	Q02 Microcephaly	XVII. Congenital malformations, deformations and chromosomal abnormalities	XVII. Congenital Abnormalities	#c5b0d5					2	0
1058	Q03 Congenital hydrocephalus	XVII. Congenital malformations, deformations and chromosomal abnormalities	XVII. Congenital Abnormalities	#c5b0d5	0.504885218365062	0.872460918526717	0.483749926136028	0.784000079875933	27	8
1059	Q04 Other congenital malformations of brain	XVII. Congenital malformations, deformations and chromosomal abnormalities	XVII. Congenital Abnormalities	#c5b0d5	0.962459738835627	0.611787768753196	0.771950441880686	0.57156623320183	71	13
1060	Q05 Spina bifida	XVII. Congenital malformations, deformations and chromosomal abnormalities	XVII. Congenital Abnormalities	#c5b0d5	0.756936919356102	0.838697813988567	0.703055314701213	0.824468623454178	291	63
1061	Q06 Other congenital malformations of spinal cord	XVII. Congenital malformations, deformations and chromosomal abnormalities	XVII. Congenital Abnormalities	#c5b0d5	0.911442770527856	0.702114870702424	0.852260517145675	0.609354526411226	34	8
1062	Q07 Other congenital malformations of nervous system	XVII. Congenital malformations, deformations and chromosomal abnormalities	XVII. Congenital Abnormalities	#c5b0d5	0.700176988882218	0.867933244055572	0.708844546109644	0.664728125237186	128	25
1063	Q10 Congenital malformations of eyelid, lachrymal apparatus and orbit	XVII. Congenital malformations, deformations and chromosomal abnormalities	XVII. Congenital Abnormalities	#c5b0d5	0.329886666658931	0.638578575190049	0.406178213489619	0.609479985868517	120	20
1064	Q11 Anophthalmos, microphthalmos and macrophthalmos	XVII. Congenital malformations, deformations and chromosomal abnormalities	XVII. Congenital Abnormalities	#c5b0d5	0.506319449995576	0.0483571404450748	0.62786881905667	0.0670006039290916	24	7
1065	Q12 Congenital lens malformations	XVII. Congenital malformations, deformations and chromosomal abnormalities	XVII. Congenital Abnormalities	#c5b0d5	0.839338769477388	0.689622267615292	0.765448961073914	0.724951550642833	236	61
1066	Q13 Congenital malformations of anterior segment of eye	XVII. Congenital malformations, deformations and chromosomal abnormalities	XVII. Congenital Abnormalities	#c5b0d5	0.640467608019246	0.805096723606512	0.746796421056084	0.80937643229731	48	16
1067	Q14 Congenital malformations of posterior segment of eye	XVII. Congenital malformations, deformations and chromosomal abnormalities	XVII. Congenital Abnormalities	#c5b0d5	0.696664786090006	0.714920537241776	0.687403300116039	0.669574894564344	237	57
1068	Q15 Other congenital malformations of eye	XVII. Congenital malformations, deformations and chromosomal abnormalities	XVII. Congenital Abnormalities	#c5b0d5	0.826470881993687	0.872317234606522	0.751085223765163	0.585339315585838	43	10
1069	Q16 Congenital malformations of ear causing impairment of hearing	XVII. Congenital malformations, deformations and chromosomal abnormalities	XVII. Congenital Abnormalities	#c5b0d5	0.801077536360763	0.688031807833986	0.597027357495942	0.543308114740484	56	13
1070	Q17 Other congenital malformations of ear	XVII. Congenital malformations, deformations and chromosomal abnormalities	XVII. Congenital Abnormalities	#c5b0d5	0.49306351667965	0.74500092435869	0.442983968206112	0.776419494573611	106	18
1071	Q18 Other congenital malformations of face and neck	XVII. Congenital malformations, deformations and chromosomal abnormalities	XVII. Congenital Abnormalities	#c5b0d5	0.597138951901259	0.681686825506677	0.606161398970241	0.622957020551959	208	59
1072	Q20 Congenital malformations of cardiac chambers and connexions	XVII. Congenital malformations, deformations and chromosomal abnormalities	XVII. Congenital Abnormalities	#c5b0d5	0.779828626426394	0.70542030095336	0.78361881267052	0.664417982579935	21	10
1073	Q21 Congenital malformations of cardiac septa	XVII. Congenital malformations, deformations and chromosomal abnormalities	XVII. Congenital Abnormalities	#c5b0d5	0.789364124862817	0.805615067522629	0.736524018869938	0.707225076855212	1001	228
1074	Q22 Congenital malformations of pulmonary and tricuspid valves	XVII. Congenital malformations, deformations and chromosomal abnormalities	XVII. Congenital Abnormalities	#c5b0d5	0.192645654250239	0.961250253088738	0.168250857422832	0.971173000319314	45	14
1075	Q23 Congenital malformations of aortic and mitral valves	XVII. Congenital malformations, deformations and chromosomal abnormalities	XVII. Congenital Abnormalities	#c5b0d5	0.763351366492147	0.843383147814724	0.677240506682854	0.69225314555752	530	120
1076	Q24 Other congenital malformations of heart	XVII. Congenital malformations, deformations and chromosomal abnormalities	XVII. Congenital Abnormalities	#c5b0d5	0.80582151044568	0.741209712393303	0.739314538751653	0.767467254320251	325	74
1077	Q25 Congenital malformations of great arteries	XVII. Congenital malformations, deformations and chromosomal abnormalities	XVII. Congenital Abnormalities	#c5b0d5	0.677015895847985	0.809401346542914	0.637921616223726	0.702380448437424	215	53
1078	Q26 Congenital malformations of great veins	XVII. Congenital malformations, deformations and chromosomal abnormalities	XVII. Congenital Abnormalities	#c5b0d5	0.933071455293678	0.554870340106688	0.892557053941909	0.828058169375535	36	5
1079	Q27 Other congenital malformations of peripheral vascular system	XVII. Congenital malformations, deformations and chromosomal abnormalities	XVII. Congenital Abnormalities	#c5b0d5	0.606078569444195	0.683898090772129	0.5047827819574	0.656152917677453	245	61
1080	Q28 Other congenital malformations of circulatory system	XVII. Congenital malformations, deformations and chromosomal abnormalities	XVII. Congenital Abnormalities	#c5b0d5	0.781663465741419	0.860450120757365	0.524428522574636	0.620161275066581	194	59
1081	Q30 Congenital malformations of nose	XVII. Congenital malformations, deformations and chromosomal abnormalities	XVII. Congenital Abnormalities	#c5b0d5	0.817877673954519	0.650376563913344	0.75867264378623	0.378380226354257	82	19
1082	Q31 Congenital malformations of larynx	XVII. Congenital malformations, deformations and chromosomal abnormalities	XVII. Congenital Abnormalities	#c5b0d5	0.632426017264757	0.988402138818938	0.554354446596462	0.736165014104486	52	17
1083	Q32 Congenital malformations of trachea and bronchus	XVII. Congenital malformations, deformations and chromosomal abnormalities	XVII. Congenital Abnormalities	#c5b0d5	0.646331155510256	0.93676969285008	0.710272665968802	0.909837110343831	13	5
1084	Q33 Congenital malformations of lung	XVII. Congenital malformations, deformations and chromosomal abnormalities	XVII. Congenital Abnormalities	#c5b0d5	0.77256994572654	0.736658872648949	0.68563898410637	0.710362209750977	57	14
1085	Q34 Other congenital malformations of respiratory system	XVII. Congenital malformations, deformations and chromosomal abnormalities	XVII. Congenital Abnormalities	#c5b0d5					11	1
1086	Q35 Cleft palate	XVII. Congenital malformations, deformations and chromosomal abnormalities	XVII. Congenital Abnormalities	#c5b0d5	0.752218581473138	0.620005148700109	0.762125501533002	0.673205642696335	27	7
1087	Q36 Cleft lip	XVII. Congenital malformations, deformations and chromosomal abnormalities	XVII. Congenital Abnormalities	#c5b0d5					9	1
1088	Q37 Cleft palate with cleft lip	XVII. Congenital malformations, deformations and chromosomal abnormalities	XVII. Congenital Abnormalities	#c5b0d5	0.537718922322118		0.260633985785877		22	9
1089	Q38 Other congenital malformations of tongue, mouth and pharynx	XVII. Congenital malformations, deformations and chromosomal abnormalities	XVII. Congenital Abnormalities	#c5b0d5	0.784799441337053	0.674345275594832	0.716022705553138	0.588429193458982	459	122
1090	Q39 Congenital malformations of oesophagus	XVII. Congenital malformations, deformations and chromosomal abnormalities	XVII. Congenital Abnormalities	#c5b0d5	0.858877755096271	0.724540076594873	0.690568923933544	0.687120032004909	198	51
1091	Q40 Other congenital malformations of upper alimentary tract	XVII. Congenital malformations, deformations and chromosomal abnormalities	XVII. Congenital Abnormalities	#c5b0d5	0.673458456912515	0.700861900999237	0.601384226643296	0.600577607656703	145	51
1092	Q41 Congenital absence, atresia and stenosis of small intestine	XVII. Congenital malformations, deformations and chromosomal abnormalities	XVII. Congenital Abnormalities	#c5b0d5					4	1
1093	Q42 Congenital absence, atresia and stenosis of large intestine	XVII. Congenital malformations, deformations and chromosomal abnormalities	XVII. Congenital Abnormalities	#c5b0d5		0.648509071313095		0.62531328320802	13	3
1094	Q43 Other congenital malformations of intestine	XVII. Congenital malformations, deformations and chromosomal abnormalities	XVII. Congenital Abnormalities	#c5b0d5	0.691666795536681	0.755337754454922	0.599019700036652	0.628759097818117	399	116
1095	Q44 Congenital malformations of gallbladder, bile ducts and liver	XVII. Congenital malformations, deformations and chromosomal abnormalities	XVII. Congenital Abnormalities	#c5b0d5	0.831296531799722	0.903072965176773	0.832602313829797	0.862190155196315	219	60
1096	Q45 Other congenital malformations of digestive system	XVII. Congenital malformations, deformations and chromosomal abnormalities	XVII. Congenital Abnormalities	#c5b0d5	0.858069213522979	0.717694238938818	0.807769712848314	0.639600711174207	50	23
1097	Q50 Congenital malformations of ovaries, fallopian tubes and broad ligaments	XVII. Congenital malformations, deformations and chromosomal abnormalities	XVII. Congenital Abnormalities	#c5b0d5	0.748353402179909		0.687257271203507		251	61
1098	Q51 Congenital malformations of uterus and cervix	XVII. Congenital malformations, deformations and chromosomal abnormalities	XVII. Congenital Abnormalities	#c5b0d5	0.628957020160828		0.593425849738844		278	71
1099	Q52 Other congenital malformations of female genitalia	XVII. Congenital malformations, deformations and chromosomal abnormalities	XVII. Congenital Abnormalities	#c5b0d5	0.610002341839469		0.667175966405138		170	38
1100	Q53 Undescended testicle	XVII. Congenital malformations, deformations and chromosomal abnormalities	XVII. Congenital Abnormalities	#c5b0d5		0.608943450990588		0.56812428424521	474	108
1101	Q54 Hypospadias	XVII. Congenital malformations, deformations and chromosomal abnormalities	XVII. Congenital Abnormalities	#c5b0d5		0.660558538800021		0.545814719503605	201	59
1102	Q55 Other congenital malformations of male genital organs	XVII. Congenital malformations, deformations and chromosomal abnormalities	XVII. Congenital Abnormalities	#c5b0d5		0.443457445563796		0.573203090137767	133	23
1103	Q56 Indeterminate sex and pseudohermaphroditism	XVII. Congenital malformations, deformations and chromosomal abnormalities	XVII. Congenital Abnormalities	#c5b0d5					2	0
1104	Q60 Renal agenesis and other reduction defects of kidney	XVII. Congenital malformations, deformations and chromosomal abnormalities	XVII. Congenital Abnormalities	#c5b0d5	0.68319296520084	0.773972707977315	0.571318554379232	0.791931783563242	264	54
1105	Q61 Cystic kidney disease	XVII. Congenital malformations, deformations and chromosomal abnormalities	XVII. Congenital Abnormalities	#c5b0d5	0.608246031721192	0.650740745966051	0.610082618781836	0.616424095313276	799	201
1106	Q62 Congenital obstructive defects of renal pelvis and congenital malformations of ureter	XVII. Congenital malformations, deformations and chromosomal abnormalities	XVII. Congenital Abnormalities	#c5b0d5	0.826357261272118	0.828785757901002	0.597953406943139	0.850563080157526	133	31
1107	Q63 Other congenital malformations of kidney	XVII. Congenital malformations, deformations and chromosomal abnormalities	XVII. Congenital Abnormalities	#c5b0d5	0.639306171228611	0.742094887801593	0.603230143273126	0.608914778500018	506	141
1108	Q64 Other congenital malformations of urinary system	XVII. Congenital malformations, deformations and chromosomal abnormalities	XVII. Congenital Abnormalities	#c5b0d5	0.734313433203799	0.821894533680269	0.713440867529732	0.790679359088247	149	39
1109	Q65 Congenital deformities of hip	XVII. Congenital malformations, deformations and chromosomal abnormalities	XVII. Congenital Abnormalities	#c5b0d5	0.730749186272758	0.7951433667098	0.602840470802361	0.911417672495982	241	69
1110	Q66 Congenital deformities of feet	XVII. Congenital malformations, deformations and chromosomal abnormalities	XVII. Congenital Abnormalities	#c5b0d5	0.671055961917829	0.748856404097813	0.647847471042607	0.734954649276502	870	229
1111	Q67 Congenital musculoskeletal deformities of head, face, spine and chest	XVII. Congenital malformations, deformations and chromosomal abnormalities	XVII. Congenital Abnormalities	#c5b0d5	0.76348213917282	0.758250567812635	0.794391967446956	0.729675517642238	226	82
1112	Q68 Other congenital musculoskeletal deformities	XVII. Congenital malformations, deformations and chromosomal abnormalities	XVII. Congenital Abnormalities	#c5b0d5		0.762638641114355		0.760311420990112	78	23
1113	Q69 Polydactyly	XVII. Congenital malformations, deformations and chromosomal abnormalities	XVII. Congenital Abnormalities	#c5b0d5					9	2
1114	Q70 Syndactyly	XVII. Congenital malformations, deformations and chromosomal abnormalities	XVII. Congenital Abnormalities	#c5b0d5	0.227765734390588	0.422517202759193	0.219502504555915	0.714346799641288	34	10
1115	Q71 Reduction defects of upper limb	XVII. Congenital malformations, deformations and chromosomal abnormalities	XVII. Congenital Abnormalities	#c5b0d5	0.194752986657389		0.20408081577965		22	3
1116	Q72 Reduction defects of lower limb	XVII. Congenital malformations, deformations and chromosomal abnormalities	XVII. Congenital Abnormalities	#c5b0d5	0.766739655128014	0.153026919920324	0.806362020742725	0.587775026916974	37	11
1117	Q73 Reduction defects of unspecified limb	XVII. Congenital malformations, deformations and chromosomal abnormalities	XVII. Congenital Abnormalities	#c5b0d5					7	1
1118	Q74 Other congenital malformations of limbs	XVII. Congenital malformations, deformations and chromosomal abnormalities	XVII. Congenital Abnormalities	#c5b0d5	0.772823764711041	0.715777052996167	0.801467880149107	0.719812973503029	206	59
1119	Q75 Other congenital malformations of skull and face bones	XVII. Congenital malformations, deformations and chromosomal abnormalities	XVII. Congenital Abnormalities	#c5b0d5	0.547678974605141	0.765689798292755	0.480412221563664	0.766768955564845	32	9
1120	Q76 Congenital malformations of spine and bony thorax	XVII. Congenital malformations, deformations and chromosomal abnormalities	XVII. Congenital Abnormalities	#c5b0d5	0.802861332910045	0.792615946514291	0.78545654566885	0.764873767555145	644	147
1121	Q77 Osteochondrodysplasia with defects of growth of tubular bones and spine	XVII. Congenital malformations, deformations and chromosomal abnormalities	XVII. Congenital Abnormalities	#c5b0d5	0.999384247591254	0.808732764529746	0.999804036841074	0.863141482895581	28	8
1122	Q78 Other osteochondrodysplasias	XVII. Congenital malformations, deformations and chromosomal abnormalities	XVII. Congenital Abnormalities	#c5b0d5	0.669835092300889	0.817942044244494	0.724506068217905	0.850371575203974	154	39
1123	Q79 Congenital malformations of musculoskeletal system, not elsewhere classified	XVII. Congenital malformations, deformations and chromosomal abnormalities	XVII. Congenital Abnormalities	#c5b0d5	0.8177164482071	0.80811017533532	0.759940556105002	0.781348424980431	244	50
1124	Q80 Congenital ichthyosis	XVII. Congenital malformations, deformations and chromosomal abnormalities	XVII. Congenital Abnormalities	#c5b0d5	0.844604203437594	0.727270816244009	0.808001440067803	0.65040808415644	94	36
1125	Q81 Epidermolysis bullosa	XVII. Congenital malformations, deformations and chromosomal abnormalities	XVII. Congenital Abnormalities	#c5b0d5					25	2
1126	Q82 Other congenital malformations of skin	XVII. Congenital malformations, deformations and chromosomal abnormalities	XVII. Congenital Abnormalities	#c5b0d5	0.764009117516831	0.787090629865004	0.756395396715086	0.736579815619401	1296	333
1127	Q83 Congenital malformations of breast	XVII. Congenital malformations, deformations and chromosomal abnormalities	XVII. Congenital Abnormalities	#c5b0d5	0.424292396286109	0.516524124048083	0.335920981364575	0.602340861686103	129	41
1128	Q84 Other congenital malformations of integument	XVII. Congenital malformations, deformations and chromosomal abnormalities	XVII. Congenital Abnormalities	#c5b0d5	0.866183278687133	0.5197601750253	0.705837623432187	0.565365202323084	91	23
1129	Q85 Phakomatoses, not elsewhere classified	XVII. Congenital malformations, deformations and chromosomal abnormalities	XVII. Congenital Abnormalities	#c5b0d5	0.818535747600821	0.765590654943435	0.691178116213617	0.765412103697723	273	72
1130	Q86 Congenital malformation syndromes due to known exogenous causes, not elsewhere classified	XVII. Congenital malformations, deformations and chromosomal abnormalities	XVII. Congenital Abnormalities	#c5b0d5					1	0
1131	Q87 Other specified congenital malformation syndromes affecting multiple systems	XVII. Congenital malformations, deformations and chromosomal abnormalities	XVII. Congenital Abnormalities	#c5b0d5	0.781180677300601	0.765211291279306	0.801714921535373	0.745716403829225	240	72
1132	Q89 Other congenital malformations, not elsewhere classified	XVII. Congenital malformations, deformations and chromosomal abnormalities	XVII. Congenital Abnormalities	#c5b0d5	0.750971301485095	0.673645465538796	0.692527242220129	0.697774203566542	305	75
1133	Q90 Down's syndrome	XVII. Congenital malformations, deformations and chromosomal abnormalities	XVII. Congenital Abnormalities	#c5b0d5	0.59033686126354		0.591108706899484		36	7
1134	Q91 Edwards' syndrome and patau's syndrome	XVII. Congenital malformations, deformations and chromosomal abnormalities	XVII. Congenital Abnormalities	#c5b0d5		0.727461463972985		0.733252427202782	11	3
1135	Q92 Other trisomies and partial trisomies of the autosomes, not elsewhere classified	XVII. Congenital malformations, deformations and chromosomal abnormalities	XVII. Congenital Abnormalities	#c5b0d5		0.917109989485063		0.674633351439435	17	3
1136	Q93 Monosomies and deletions from the autosomes, not elsewhere classified	XVII. Congenital malformations, deformations and chromosomal abnormalities	XVII. Congenital Abnormalities	#c5b0d5					13	2
1137	Q95 Balanced rearrangements and structural markers, not elsewhere classified	XVII. Congenital malformations, deformations and chromosomal abnormalities	XVII. Congenital Abnormalities	#c5b0d5	0.498247710334322		0.332648045311907		4	2
1138	Q96 Turner's syndrome	XVII. Congenital malformations, deformations and chromosomal abnormalities	XVII. Congenital Abnormalities	#c5b0d5	0.69259238991097		0.704251561148865		41	11
1139	Q97 Other sex chromosome abnormalities, female phenotype, not elsewhere classified	XVII. Congenital malformations, deformations and chromosomal abnormalities	XVII. Congenital Abnormalities	#c5b0d5					8	1
1140	Q98 Other sex chromosome abnormalities, male phenotype, not elsewhere classified	XVII. Congenital malformations, deformations and chromosomal abnormalities	XVII. Congenital Abnormalities	#c5b0d5	0.611272518273149	0.435033334314948	0.551305710929772	0.486710588300608	59	9
1141	Q99 Other chromosome abnormalities, not elsewhere classified	XVII. Congenital malformations, deformations and chromosomal abnormalities	XVII. Congenital Abnormalities	#c5b0d5	0.765982540553611	0.823393264621444	0.686553206974575	0.693121772121278	50	12
1142	CXX Unknown Cancer	II. Neoplasms	II. Neoplasms	#ff7f0e	0.353430654411955	0.446342853553309	0.391229605766684	0.54972118311478	0	0
1143	C00 Malignant neoplasm of lip	II. Neoplasms	II. Neoplasms	#ff7f0e	0.701047545438632	0.466304670107029	0.712070775381683	0.536780543582596	41	8
1144	C01 Malignant neoplasm of base of tongue	II. Neoplasms	II. Neoplasms	#ff7f0e	0.777975470536682	0.803952871324995	0.500149403226476	0.762069854357462	122	19
1145	C02 Malignant neoplasm of other and unspecified parts of tongue	II. Neoplasms	II. Neoplasms	#ff7f0e	0.564604770567979	0.724806300589039	0.384382993234394	0.612108226525208	180	48
1146	C03 Malignant neoplasm of gum	II. Neoplasms	II. Neoplasms	#ff7f0e	0.485441267658105	0.690947983087232	0.765096581776972	0.710287089549898	41	12
1147	C04 Malignant neoplasm of floor of mouth	II. Neoplasms	II. Neoplasms	#ff7f0e	0.741614832127957	0.772830141352163	0.740888587651024	0.765045322375011	46	15
1148	C05 Malignant neoplasm of palate	II. Neoplasms	II. Neoplasms	#ff7f0e	0.769104067158411	0.827305132684318	0.721543092856109	0.749146189525803	51	15
1149	C06 Malignant neoplasm of other and unspecified parts of mouth	II. Neoplasms	II. Neoplasms	#ff7f0e	0.380001724030533	0.416233582610137	0.371865520868459	0.630544920766849	65	8
1150	C07 Malignant neoplasm of parotid gland	II. Neoplasms	II. Neoplasms	#ff7f0e	0.535177283244074	0.431799008196696	0.517693649537785	0.362483557380731	91	14
1151	C08 Malignant neoplasm of other and unspecified major salivary glands	II. Neoplasms	II. Neoplasms	#ff7f0e	0.362181598746718		0.673656294798027		21	4
1152	C09 Malignant neoplasm of tonsil	II. Neoplasms	II. Neoplasms	#ff7f0e	0.734201104358233	0.711810190922624	0.558436862635132	0.516577854636068	213	53
1153	C10 Malignant neoplasm of oropharynx	II. Neoplasms	II. Neoplasms	#ff7f0e	0.997668038408779	0.878669235500175	0.985451244813278	0.729617209841086	33	7
1154	C11 Malignant neoplasm of nasopharynx	II. Neoplasms	II. Neoplasms	#ff7f0e	0.77361316026228	0.423385129536053	0.799030163826549	0.391822826032235	30	7
1155	C12 Malignant neoplasm of pyriform sinus	II. Neoplasms	II. Neoplasms	#ff7f0e		0.606154179030045		0.640935369520372	20	7
1156	C13 Malignant neoplasm of hypopharynx	II. Neoplasms	II. Neoplasms	#ff7f0e		0.917203472610601		0.514848199572661	14	6
1157	C14 Malignant neoplasm of other and ill-defined sites in the lip, oral cavity and pharynx	II. Neoplasms	II. Neoplasms	#ff7f0e	0.97818355599907	0.807645152494853	0.954072666239277	0.900322520265671	16	7
1158	C15 Malignant neoplasm of oesophagus	II. Neoplasms	II. Neoplasms	#ff7f0e	0.880876998613179	0.743317686390352	0.748108430325165	0.574357858076067	631	141
1159	C16 Malignant neoplasm of stomach	II. Neoplasms	II. Neoplasms	#ff7f0e	0.858286442239158	0.819446725824106	0.545428431211928	0.622410937657343	459	109
1160	C17 Malignant neoplasm of small intestine	II. Neoplasms	II. Neoplasms	#ff7f0e	0.935719110587456	0.916020691238703	0.619141039507404	0.759947010043759	165	53
1161	C18 Malignant neoplasm of colon	II. Neoplasms	II. Neoplasms	#ff7f0e	0.796690594207044	0.813245951631072	0.583487349149795	0.58976960420946	3070	743
1162	C19 Malignant neoplasm of rectosigmoid junction	II. Neoplasms	II. Neoplasms	#ff7f0e	0.72873749631211	0.799381376911838	0.588165211710437	0.565421936337076	374	102
1163	C20 Malignant neoplasm of rectum	II. Neoplasms	II. Neoplasms	#ff7f0e	0.697060571845543	0.72301100342932	0.544728011735215	0.570198718134118	1412	360
1164	C21 Malignant neoplasm of anus and anal canal	II. Neoplasms	II. Neoplasms	#ff7f0e	0.660953707330759	0.75078029924783	0.660409093543627	0.366706667688367	147	46
1165	C22 Malignant neoplasm of liver and intrahepatic bile ducts	II. Neoplasms	II. Neoplasms	#ff7f0e	0.913439302587449	0.97031800983078	0.699831114602157	0.835019333095017	292	92
1166	C23 Malignant neoplasm of gallbladder	II. Neoplasms	II. Neoplasms	#ff7f0e	0.906691242941453	0.56638418079096	0.504261794799926	0.273533010700832	81	10
1167	C24 Malignant neoplasm of other and unspecified parts of biliary tract	II. Neoplasms	II. Neoplasms	#ff7f0e	0.796856905923406	0.841697334124709	0.602303962817526	0.549399043521102	105	32
1168	C25 Malignant neoplasm of pancreas	II. Neoplasms	II. Neoplasms	#ff7f0e	0.905638065391312	0.893681395216293	0.725378073428365	0.650151926011204	612	166
1169	C26 Malignant neoplasm of other and ill-defined digestive organs	II. Neoplasms	II. Neoplasms	#ff7f0e	0.48342739090776		0.561090403534519		24	8
1170	C30 Malignant neoplasm of nasal cavity and middle ear	II. Neoplasms	II. Neoplasms	#ff7f0e	0.821740697940744	0.657824949680801	0.427195858080841	0.719647427692286	32	9
1171	C31 Malignant neoplasm of accessory sinuses	II. Neoplasms	II. Neoplasms	#ff7f0e					18	1
1172	C32 Malignant neoplasm of larynx	II. Neoplasms	II. Neoplasms	#ff7f0e	0.683402538619892	0.73832520057841	0.407434878290524	0.556708309437893	244	57
1173	C33 Malignant neoplasm of trachea	II. Neoplasms	II. Neoplasms	#ff7f0e					5	2
1174	C34 Malignant neoplasm of bronchus and lung	II. Neoplasms	II. Neoplasms	#ff7f0e	0.848859232463734	0.841739581268949	0.70029733504034	0.642883768191184	2256	597
1175	C37 Malignant neoplasm of thymus	II. Neoplasms	II. Neoplasms	#ff7f0e	0.445883156777012	0.204186429383403	0.682682522881838	0.675405875874809	24	5
1176	C38 Malignant neoplasm of heart, mediastinum and pleura	II. Neoplasms	II. Neoplasms	#ff7f0e					14	4
1177	C39 Malignant neoplasm of other and ill-defined sites in the respiratory system and intrathoracic organs	II. Neoplasms	II. Neoplasms	#ff7f0e					2	0
1178	C40 Malignant neoplasm of bone and articular cartilage of limbs	II. Neoplasms	II. Neoplasms	#ff7f0e	0.504876162921208	0.700499626231271	0.336944252359077	0.712263262804623	32	13
1179	C41 Malignant neoplasm of bone and articular cartilage of other and unspecified sites	II. Neoplasms	II. Neoplasms	#ff7f0e		0.667629660654865		0.522465616873363	32	11
1180	C42 Hematopoietic and reticuloendothelial systems icd-o-3 specific	II. Neoplasms	II. Neoplasms	#ff7f0e	0.980016712426883	0.70757341407511	0.560211993326136	0.463530357420739	38	8
1181	C43 Malignant melanoma of skin	II. Neoplasms	II. Neoplasms	#ff7f0e	0.672279082510195	0.659240004512725	0.612913173745618	0.561632613941003	2941	753
1182	C44 Other malignant neoplasms of skin	II. Neoplasms	II. Neoplasms	#ff7f0e	0.646178065965726	0.642794491747959	0.597632215780767	0.600800630982943	19287	4874
1183	C45 Mesothelioma	II. Neoplasms	II. Neoplasms	#ff7f0e	0.930145388597003	0.935527559959592	0.852666426468675	0.669387231643075	242	48
1184	C46 Kaposi's sarcoma	II. Neoplasms	II. Neoplasms	#ff7f0e		0.982057612400639		0.963825997167387	12	5
1185	C47 Malignant neoplasm of peripheral nerves and autonomic nervous system	II. Neoplasms	II. Neoplasms	#ff7f0e					18	2
1186	C48 Malignant neoplasm of retroperitoneum and peritoneum	II. Neoplasms	II. Neoplasms	#ff7f0e	0.819370640074625	0.826910656792841	0.59661213349978	0.545865525197965	118	30
1187	C49 Malignant neoplasm of other connective and soft tissue	II. Neoplasms	II. Neoplasms	#ff7f0e	0.592119855653373	0.636448329415178	0.511363275571293	0.431168543389513	282	68
1188	C50 Malignant neoplasm of breast	II. Neoplasms	II. Neoplasms	#ff7f0e	0.624837257858636	0.772186423717123	0.603734945857059	0.456226162999154	11823	2961
1189	C51 Malignant neoplasm of vulva	II. Neoplasms	II. Neoplasms	#ff7f0e	0.746263181164401		0.663502134088836		107	40
1190	C52 Malignant neoplasm of vagina	II. Neoplasms	II. Neoplasms	#ff7f0e	0.925726399800474		0.929822412737293		22	10
1191	C53 Malignant neoplasm of cervix uteri	II. Neoplasms	II. Neoplasms	#ff7f0e	0.78742395922052		0.589154637873737		417	114
1192	C54 Malignant neoplasm of corpus uteri	II. Neoplasms	II. Neoplasms	#ff7f0e	0.80923084576431		0.636069405890061		1509	379
1193	C55 Malignant neoplasm of uterus, part unspecified	II. Neoplasms	II. Neoplasms	#ff7f0e	0.652866089928913		0.488688132944358		38	13
1194	C56 Malignant neoplasm of ovary	II. Neoplasms	II. Neoplasms	#ff7f0e	0.75173574932578		0.527190754773633		1027	263
1195	C57 Malignant neoplasm of other and unspecified female genital organs	II. Neoplasms	II. Neoplasms	#ff7f0e	0.769964300255964		0.620330107460177		73	22
1196	C58 Malignant neoplasm of placenta	II. Neoplasms	II. Neoplasms	#ff7f0e					9	4
1197	C60 Malignant neoplasm of penis	II. Neoplasms	II. Neoplasms	#ff7f0e		0.711045697311854		0.498497415237817	61	16
1198	C61 Malignant neoplasm of prostate	II. Neoplasms	II. Neoplasms	#ff7f0e		0.663622198226761		0.618961144688634	7766	1959
1199	C62 Malignant neoplasm of testis	II. Neoplasms	II. Neoplasms	#ff7f0e		0.640961230518393		0.525482225219899	445	117
1200	C63 Malignant neoplasm of other and unspecified male genital organs	II. Neoplasms	II. Neoplasms	#ff7f0e		0.606926338255244		0.563860878400654	11	5
1201	C64 Malignant neoplasm of kidney, except renal pelvis	II. Neoplasms	II. Neoplasms	#ff7f0e	0.780742638128004	0.821776346097784	0.601541893297564	0.610489668155321	1083	287
1202	C65 Malignant neoplasm of renal pelvis	II. Neoplasms	II. Neoplasms	#ff7f0e	0.811938872970392	0.813250127923	0.617590658703113	0.479415512616505	65	19
1203	C66 Malignant neoplasm of ureter	II. Neoplasms	II. Neoplasms	#ff7f0e	0.530855348487951	0.687986563501568	0.360545214714935	0.605889538368577	55	13
1204	C67 Malignant neoplasm of bladder	II. Neoplasms	II. Neoplasms	#ff7f0e	0.769563818415144	0.725895478209429	0.623880101689717	0.598565515792573	1054	257
1205	C68 Malignant neoplasm of other and unspecified urinary organs	II. Neoplasms	II. Neoplasms	#ff7f0e		0.842581671575783		0.766305805917505	22	9
1206	C69 Malignant neoplasm of eye and adnexa	II. Neoplasms	II. Neoplasms	#ff7f0e	0.689763276370788	0.75730556736956	0.568919995180028	0.619112995535852	124	43
1207	C70 Malignant neoplasm of meninges	II. Neoplasms	II. Neoplasms	#ff7f0e	0.740452377870704	0.498834611657864	0.714738701854141	0.631882481027616	11	9
1208	C71 Malignant neoplasm of brain	II. Neoplasms	II. Neoplasms	#ff7f0e	0.91187803774415	0.781419304184711	0.70366162513403	0.533010601571593	515	117
1209	C72 Malignant neoplasm of spinal cord, cranial nerves and other parts of central nervous system	II. Neoplasms	II. Neoplasms	#ff7f0e	0.828966680978628		0.513504910708128		21	3
1210	C73 Malignant neoplasm of thyroid gland	II. Neoplasms	II. Neoplasms	#ff7f0e	0.815037727057186	0.811300004565339	0.578735251956279	0.558232796890515	496	142
1211	C74 Malignant neoplasm of adrenal gland	II. Neoplasms	II. Neoplasms	#ff7f0e	0.472783596215998	0.664378237278733	0.0560340244550771	0.584033142359589	24	9
1212	C75 Malignant neoplasm of other endocrine glands and related structures	II. Neoplasms	II. Neoplasms	#ff7f0e	0.703448269811986	0.798870805941489	0.558156294297285	0.778177643197468	17	4
1213	C76 Malignant neoplasm of other and ill-defined sites	II. Neoplasms	II. Neoplasms	#ff7f0e		0.590186231429169		0.597045074161713	42	5
1214	C77 Secondary and unspecified malignant neoplasm of lymph nodes	II. Neoplasms	II. Neoplasms	#ff7f0e	0.779125778439147	0.56212685853169	0.526237133052699	0.593976984068187	115	36
1215	C78 Secondary malignant neoplasm of respiratory and digestive organs	II. Neoplasms	II. Neoplasms	#ff7f0e	0.856853349048907	0.838692874008205	0.738092664993888	0.653860859919184	127	31
1216	C79 Secondary malignant neoplasm of other sites	II. Neoplasms	II. Neoplasms	#ff7f0e	0.789954858465868	0.34829402655026	0.640329352638479	0.0811489663519257	62	17
1217	C80 Malignant neoplasm without specification of site	II. Neoplasms	II. Neoplasms	#ff7f0e	0.634440193915837	0.932373360887652	0.556468983637755	0.779159005005741	199	35
1218	C81 Hodgkin's disease	II. Neoplasms	II. Neoplasms	#ff7f0e	0.6334231108594	0.736307106609042	0.479349149350108	0.528312421256806	284	67
1219	C82 Follicular [nodular] non-hodgkin's lymphoma	II. Neoplasms	II. Neoplasms	#ff7f0e	0.600174581482621	0.646282473065844	0.582943112041611	0.543202070528736	461	111
1220	C83 Diffuse non-hodgkin's lymphoma	II. Neoplasms	II. Neoplasms	#ff7f0e	0.718453443769356	0.822839319397423	0.550888181820228	0.614907240501258	874	233
1221	C84 Peripheral and cutaneous t-cell lymphomas	II. Neoplasms	II. Neoplasms	#ff7f0e	0.646253509378338	0.520977944351386	0.624145634217727	0.500940635801328	159	42
1222	C85 Other and unspecified types of non-hodgkin's lymphoma	II. Neoplasms	II. Neoplasms	#ff7f0e	0.597181885432903	0.715906163811512	0.499524466379243	0.508407164748172	459	124
1223	C86 Other specified types of t/nk-cell lymphoma	II. Neoplasms	II. Neoplasms	#ff7f0e					1	0
1224	C88 Malignant immunoproliferative diseases	II. Neoplasms	II. Neoplasms	#ff7f0e	0.617047375407157	0.612977195825242	0.37608162786422	0.607336244629774	35	10
1225	C90 Multiple myeloma and malignant plasma cell neoplasms	II. Neoplasms	II. Neoplasms	#ff7f0e	0.891083846042597	0.814631425067895	0.716265248685028	0.566824374120821	580	134
1226	C91 Lymphoid leukaemia	II. Neoplasms	II. Neoplasms	#ff7f0e	0.598855319909365	0.649289736139315	0.563461834788667	0.539718483610131	631	161
1227	C92 Myeloid leukaemia	II. Neoplasms	II. Neoplasms	#ff7f0e	0.848286305735506	0.755091183942089	0.556512489119686	0.66581913139771	408	79
1228	C93 Monocytic leukaemia	II. Neoplasms	II. Neoplasms	#ff7f0e					10	1
1229	C94 Other leukaemias of specified cell type	II. Neoplasms	II. Neoplasms	#ff7f0e		0.992095227939067		0.626017903913947	6	4
1230	C95 Leukaemia of unspecified cell type	II. Neoplasms	II. Neoplasms	#ff7f0e		0.797720907800474		0.703973191068308	18	5
1231	C96 Other and unspecified malignant neoplasms of lymphoid, haematopoietic and related tissue	II. Neoplasms	II. Neoplasms	#ff7f0e	0.236753005498878	0.836015454502785	0.372315502529104	0.898958739567452	35	7
1232	C97 Malignant neoplasms of independent primary multiple sites	II. Neoplasms	II. Neoplasms	#ff7f0e					1	0
1233	D00 Carcinoma in situ of oral cavity, oesophagus and stomach	II. Neoplasms	II. Neoplasms	#ff7f0e	0.360779550007551	0.941471099326743	0.426369301811982	0.846513780756335	71	17
1234	D01 Carcinoma in situ of other and unspecified digestive organs	II. Neoplasms	II. Neoplasms	#ff7f0e	0.805639260855011	0.678002708460965	0.751146114509245	0.535840639383257	325	67
1235	D02 Carcinoma in situ of middle ear and respiratory system	II. Neoplasms	II. Neoplasms	#ff7f0e	0.938786533457911	0.795036213931087	0.805661162595259	0.635469472360776	56	14
1236	D03 Melanoma in situ	II. Neoplasms	II. Neoplasms	#ff7f0e	0.67530339069229	0.662290782357747	0.591466194010715	0.597428449849269	1158	314
1237	D04 Carcinoma in situ of skin	II. Neoplasms	II. Neoplasms	#ff7f0e	0.628663455506179	0.614760267274976	0.618204630413467	0.575667643280215	1185	283
1238	D05 Carcinoma in situ of breast	II. Neoplasms	II. Neoplasms	#ff7f0e	0.595872657415171		0.565982493907269		2134	539
1239	D06 Carcinoma in situ of cervix uteri	II. Neoplasms	II. Neoplasms	#ff7f0e	0.694533144041137		0.531167524916054		3180	829
1240	D07 Carcinoma in situ of other and unspecified genital organs	II. Neoplasms	II. Neoplasms	#ff7f0e	0.539383695338536	0.796530186904256	0.459640401555957	0.615304559650121	541	142
1241	D09 Carcinoma in situ of other and unspecified sites	II. Neoplasms	II. Neoplasms	#ff7f0e	0.762927053636885	0.741861093571681	0.530446995519628	0.615127627692385	699	184
1242	D10 Benign neoplasm of mouth and pharynx	II. Neoplasms	II. Neoplasms	#ff7f0e					0	1
1243	D11 Benign neoplasm of major salivary glands	II. Neoplasms	II. Neoplasms	#ff7f0e	0.425165105909378	0.690223482778358	0.476997995021067	0.580075458841797	33	16
1244	D12 Benign neoplasm of colon, rectum, anus and anal canal	II. Neoplasms	II. Neoplasms	#ff7f0e					3	2
1245	D13 Benign neoplasm of other and ill-defined parts of digestive system	II. Neoplasms	II. Neoplasms	#ff7f0e					1	0
1246	D15 Benign neoplasm of other and unspecified intrathoracic organs	II. Neoplasms	II. Neoplasms	#ff7f0e					3	0
1247	D16 Benign neoplasm of bone and articular cartilage	II. Neoplasms	II. Neoplasms	#ff7f0e					2	0
1248	D18 Haemangioma and lymphangioma, any site	II. Neoplasms	II. Neoplasms	#ff7f0e					4	1
1249	D27 Benign neoplasm of ovary	II. Neoplasms	II. Neoplasms	#ff7f0e					3	0
1250	D30 Benign neoplasm of urinary organs	II. Neoplasms	II. Neoplasms	#ff7f0e					2	1
1251	D32 Benign neoplasm of meninges	II. Neoplasms	II. Neoplasms	#ff7f0e	0.764466741497672	0.626247145088521	0.651573465114268	0.512556161445315	399	101
1252	D33 Benign neoplasm of brain and other parts of central nervous system	II. Neoplasms	II. Neoplasms	#ff7f0e	0.855294205652198	0.650446892146443	0.711023756275685	0.55865281045875	210	63
1253	D34 Benign neoplasm of thyroid gland	II. Neoplasms	II. Neoplasms	#ff7f0e					5	0
1254	D35 Benign neoplasm of other and unspecified endocrine glands	II. Neoplasms	II. Neoplasms	#ff7f0e	0.897596064180916	0.764770223973185	0.737444693906268	0.701689721455461	220	58
1255	D36 Benign neoplasm of other and unspecified sites	II. Neoplasms	II. Neoplasms	#ff7f0e					2	2
1256	D37 Neoplasm of uncertain or unknown behaviour of oral cavity and digestive organs	II. Neoplasms	II. Neoplasms	#ff7f0e	0.788439072807539	0.722643281941424	0.632947352522724	0.655244516752658	355	88
1257	D38 Neoplasm of uncertain or unknown behaviour of middle ear and respiratory and intrathoracic organs	II. Neoplasms	II. Neoplasms	#ff7f0e		0.535829915821282		0.49432164511886	25	5
1258	D39 Neoplasm of uncertain or unknown behaviour of female genital organs	II. Neoplasms	II. Neoplasms	#ff7f0e	0.793862452196696		0.653267684603473		148	36
1259	D40 Neoplasm of uncertain or unknown behaviour of male genital organs	II. Neoplasms	II. Neoplasms	#ff7f0e		0.690867549846892		0.574463514108855	27	10
1260	D41 Neoplasm of uncertain or unknown behaviour of urinary organs	II. Neoplasms	II. Neoplasms	#ff7f0e	0.745994892095137	0.753742438862161	0.56465949578885	0.567738750624964	762	182
1261	D42 Neoplasm of uncertain or unknown behaviour of meninges	II. Neoplasms	II. Neoplasms	#ff7f0e		0.294982359858879		0.449161574534603	38	4
1262	D43 Neoplasm of uncertain or unknown behaviour of brain and central nervous system	II. Neoplasms	II. Neoplasms	#ff7f0e	0.700332527001794	0.467372640577109	0.486145651487774	0.443809486268217	62	19
1263	D44 Neoplasm of uncertain or unknown behaviour of endocrine glands	II. Neoplasms	II. Neoplasms	#ff7f0e	0.649585393468953	0.782477577168702	0.414662741622664	0.662293663135451	60	13
1264	D45 Polycythaemia vera	II. Neoplasms	II. Neoplasms	#ff7f0e	0.658020569840552	0.662068256180324	0.573496325970925	0.753760430651568	145	40
1265	D46 Myelodysplastic syndromes	II. Neoplasms	II. Neoplasms	#ff7f0e	0.824158255510254	0.804636721072239	0.718310398811731	0.594013458078872	151	38
1266	D47 Other neoplasms of uncertain or unknown behaviour of lymphoid, haematopoietic and related tissue	II. Neoplasms	II. Neoplasms	#ff7f0e	0.601757912405953	0.782994713913652	0.490659055294534	0.673164535816504	384	94
1267	D48 Neoplasm of uncertain or unknown behaviour of other and unspecified sites	II. Neoplasms	II. Neoplasms	#ff7f0e	0.58559367827104	0.691239386170951	0.496287950747619	0.546313473254914	224	56
1268	O01 Hydatidiform mole38	XV. Pregnancy, childbirth and the puerperium	XV. Pregnancy & Childbirth	#e377c2					199	48
1269	Death	Death	Death	#000a35	0.960168354651966	0.948991436116712	0.864367268892387	0.841974732166293	24152	6051
